# What may work in deprescribing? A scoping review of intervention types, targets and outcomes

**DOI:** 10.1101/2025.07.30.25328075

**Authors:** Eabha Manley, Zeynep Or, Matthias Brunn

**Affiliations:** IRDES, EHESP; IRDES; Sciences Po – LIEPP

## Abstract

**Background:** The overuse of medications, especially in older populations, is a growing public health concern. Not only does inappropriate prescribing contribute to adverse drug reactions, but it also results in significant economic and environmental impacts. The process of deprescribing, or the systematic reduction or cessation of medications, aims to improve health outcomes and address the risks associated with polypharmacy.

**Objective:** This scoping review seeks to map the various types of deprescribing interventions, their target populations, and the outcomes associated with these interventions. It provides an initial assessment of their effectiveness and synthesizes evidence from multiple disciplines to inform broader public health strategies.

**Methods:** A comprehensive literature search was conducted using PubMed and Web of Science to identify studies from 2010 onward that evaluated deprescribing interventions. The review includes interventions targeting different patient populations, healthcare settings, and medication types, with data extracted on intervention characteristics and outcomes.

**Results:** Of the 179 studies included, the majority focused on older adults, with a significant number targeting polypharmacy. Most interventions involved provider-focused strategies, including education and medication reviews, with some also engaging patients directly through educational materials. Pharmacists played a key role in many effective interventions. While outcomes varied, interventions consistently demonstrated positive impacts on medication reduction and patient safety, with minimal adverse effects.

**Conclusion:** This review highlights the importance of multidisciplinary approaches, patient involvement, and guideline-based tools in effective deprescribing. The findings support the implementation of deprescribing interventions as a public health strategy to reduce medication-related harm and contribute to environmental sustainability. However, further research is needed to assess long-term efficacy, the impact on younger populations, and the environmental outcomes of deprescribing.

## Supplementary material for "What may work in deprescribing? A scoping review of intervention types, targets and outcomes": detailed data extraction

### Sheet: DataExtraction
Author	Year	Country	Name of Trial	Study type	Setting	N	Age	Population	Medication targeted	Intervention Content	Guideline/ Tool	Focus of intervention	Disciplines	Patient Level Outcomes	Medication Outcomes	Economic Outcomes	Process Outcomes	Results	Impact of intervention	GRADE
Aharaz et al	2021	Denmark		pilot/feasibility	outpatient	76	Not specified	subacute medical outpatients	broad	A senior pharmacist performed a systematic deprescribing intervention using the Screening Tool of Older Persons’ potentially inappropriate Prescriptions (STOPP) criteria, the Danish deprescribing list, and patient interviews. A senior physician received the proposed recommendations and decided which should be implemented.	STOPP; Danish	provider	multidisciplinary	number of patients having ≥1 medication where deprescribing status was sustained 30 days after inclusion	number of medications deprescribed	Not assessed	feasability	Nineteen patients (56%) in the intervention group and four (12%) in the control group had ≥1 medication where deprescribing status was sustained 30 days after inclusion (p = 0.015). In total, 37 medications were deprescribed in the intervention group and five in the control group.	N/A	Moderate
Ailabouni et al	2019	New Zealand		pilot/feasibility	RACF/NH	46	≥65	RACF residents prescribed ≥1 anticholinergic or sedative medication	anticholinergic/sedative	Stepwise process: 1. Comprehensive medical history 2. Initial resident consultation to assess which medicines may be inappropriate and decide which medicines could be deprescribed. 3.Deprescribing medication review, discuss recommendations with GP and determine deprescribing order. 4. Write medication management plan (MMP), communicate plan to resident and staff, monitor and perform follow up.	DBI (Drug Burden Index)	patient/provider	multidisciplinary	change in DBI score 3 and 6 months post intervention, falls, frailty, cognitive impairment	Not assessed	Not assessed	feasability	Significant reduction in DBI scores, falls, adverse drug reactions, frailty and depression scores. No change to quality of life or cognition.	N/A	Low
Alaa et al	2023	Lebanon		quasi-experimental	community	143	≥65	community dwelling older adults with low income and polypharmacy	broad	Intervention using STOPP/START criteria- used by pharmacist then discussed with physicians. Patient interview which lasted for 15–20min and consisted of data collection by the intervention pharmacist. This data included underlying medical conditions, chronic and acute medication lists including non-prescription and herbal products, any problems with medications, previous medical and surgical history, and family history. The clinical pharmacist researcher assigned DRPs to one of eleven categories. Then, therapeutic recommendations which could include drug discontinuation, dosage or regimen adjustment, drug substitution, or new drug prescription, were double-checked with a licensed pharmacist who was also a professor of pharmacotherapeutics. Final recommendations were then presented and discussed with prescribing physicians at the intervention site.	STOPP/START	provider	multidisciplinary	patient satisfaction, assessed using Medication Management Patient Satisfaction Survey	Not assessed	Not assessed	number and type of medication changes proposed by pharmacist, proportion of proposed changes accepted/rejected/deferred	Lower satisfaction score in control group (15.2) than intervention (21.1)	Y	Moderate
Alyazeedi et al	2024	Qatar		pilot/feasibility	outpatient	337	≥65	community dwelling older adults on PIMs (potentially inappropriate medications).	broad-PIMs	QTRIM- Qatar Tool for Reducing Inappropriate Medication. The tool was developed using Beers criteria to identify PIPs (potentially inappropriate prescriptions) and integrated as a manual tool in outpatient pharmacy. The tool included safe alternative for PIMs as guidance to prescribers and pharmacists. Pharmacists used the tool while verifying the order and recommending safe alternatives to prescribers if PIMs were prescribed. Monitoring was conducted at the pharmacy level by reviewing all PIM orders by a pharmacist before dispensing. If the PIM order was prescribed, the pharmacist contacted the prescribers to ensure awareness of QTRIM and provide a potential safe alternative. If the prescriber preferred toprescribe a PIM (instead of its alternative), the pharmacist documented the justification for dispensing the PIM. If the pharmacist could not reach the prescribers, the patient was referred to an MTM or another geriatric clinic if available. The tool was piloted in two outpatient settings- dermatology and geriatric outpatients.	Beers	provider	pharmacist	Not assessed	rate of PIM prescription	Not assessed	feasibility	In the geriatric outpatients PIM prescription rate reduced from 1.2(SD 0.7) per 1000 orders to 0.8(sd0.2) per 1000 orders. In dermatology outpatients PIM prescription rate reduced from 8(SD 3) per 1000 orders to 5 (SD 3) per 1000 orders.	N/A	Low
Ammerman et al	2018	USA		quasi-experimental	community/outpatient/primary care	568	≥80	veterans on PIMs	broad-PIMs	Geriatric Patient Aligned Care Team GeriPACT, interdisciplinary care team with medication review. Intervention not described in any further detail.	Beers	provider	multidisciplinary	Not assessed	deprescribing of PIMs	Not assessed	Not assessed	26.8% PIMs deprescribed in the GeriPACT cohort vs 16.1% in usual care	Y	Low
Amorim et al	2024	Brazil		RCT	primary care	53	≥60	GPs treating older adults	broad	Mobile application, based on Brazilian Consensus on Potentially Inappropriate Medication for Older People. Application included rationale for drug to be considered a PIM, classifications and when not considered a PIM plus information on safest therapeutic alternatives and deprescribing. App had search field. All GPs had training on clinical decision making process individually and accessing evidence based health website. All GPs provided with tablet, with app installed on those in intervention group. GPs used tablets when caring for older patients over at least 3 months.	Brazilian Consensus on Potentially Inappropriate Medication for Older People	provider	GP	Not assessed	frequency of PIP	Not assessed	Not assessed	reduction in PIP post intervention in both intervention and control, no significant difference between groups. Within group analysis- PIP frequency reduced more significantly in intervention group.	N	Moderate
Anderson et al	2019	Australia		pilot/feasibility	community/outpatient/primary care	145	≥65	community dwelling adults with polypharmacy (≥5 medications)	broad	5 hour deprescribing workshop for clinicians centred on cease principles followed by extended deprescribing consultations between GPs and patients. These consultations involved CMR (complete medication review) with standardised software template +/- an additional CMR by a pharmacist.	not specified	provider	multidisciplinary	patient attitude towards deprescribing questionnaire pre and post intervention, safety, changes in HRQoL, unplanned hospitalisations, instances of actual or potential patient harm from deprescribing	Not assessed	Not assessed	Not assessed	Number of medications deprescribed- 0.99 intervention vs 0.43 control. Percentage of patients with meds deprescribed 52.6% in intervention vs 28.4% in control.	N/A	Moderate
Ashworth et al	2021	Canada		quasi-experimental	not specified	272	≥65	physicians who had prescribed ≥ four times the defined daily dose (4+DDD) of benzodiazepines (BZD)to any patient aged 65 years or older in the third quarter of 2016	BZD	All physicians in the trial were sent their own personal prescribing profile report encompassing the ‘control’ intervention. Group 1 ‘control’: no further intervention. This group was purely an ‘audit and feedback’ type intervention and had the lowest associated costs. Group 2 ‘letter’: Physicians received an additional personalised letter from the College of Physicians & Surgeons of Alberta [(CPSA), the medical regulatory authority (MRA) for the province of Alberta, Canada] indicating the dangers of continuing to prescribe BZDs to specifc patients and asking physician participants to decrease dose if at all possible, plus information on BZD prescription best practice, advice on how to reduce medications in patients receiving higher doses, and links to external prescribing resources. Group 3 ‘pharmacist’: Physicians received the Group 2 intervention plus a phone call from the CPSA pharmacist which followed a semi structured conversation, similar to the information in the letter for group 2. Group 4 ‘physician’: Group 2 intervention plus physician-participants receives a phone call from one of two CPSA physicians which followed a semi structured conversation the same as in group 3. To date this has been the usual intervention used by the CPSA for higher prescribing physicians. Tis group also represents the most expensive intervention of the four groups.	not specified	provider	physician	N§A	mean number of older patients (65 years or older) prescribed high doses (4+DDDs) of BZD per quarter per physician. Mean DDD of BZD prescribed to an older patient per quarter per physician	Crude direct costs (to the MRA) of each intervention	Not assessed	All four interventions appeared to produce similar improvements in terms of numbers of older patients prescribed high doses of BZD with a drop of 50% at one year and also similar drops in total dosage of BDZ prescribed to older patients of about 10%. No one group superior to another.	Y	Moderate
Avraham et al	2018	USA		pilot/feasibility	RACF/NH	10	≥50	nursing home residents on PPI	PPI	Deprescription algorithm which was modelled after previous literature. Provided information for substitution with famotidine; misoprostol (100 μg once daily) for gastropathy prophylaxis, buffered aspirin (81 mg once daily) for cardiovascular pro- phylaxis, and celecoxib (200 mg twice daily) for rheumatoid arthritis. PPI dosage was reduced by half every 3 weeks until the lowest dose was reached; thereafter, the frequency was changed to every other day for 3 weeks	not specified	provider	multidisciplinary	potential for hospital admission, prevention of rebound hypersecretion, acceptance of protocol implementation	antisecretory medications ceased	Not assessed	Not assessed	Successful cessation of all antisecretory agents sustained at 4 weeks 1 emergency ward transfer-potentially related to deprescription.	N/A	Low
Ballard et al	2016	UK		RCT	RACF/NH	277	≥65	nursing home residents with dementia	antipsychotics	All nursing homes received person centred-care and 3 further interventions (antipsychotic review, social interaction and exercise) were randomly assigned with most nursing homes receiving more than one intervention. At least 2 staff members per nursing home were trained as “champions” to deliver the interventions. The person-centred care intervention had five focal points: 1) embedding an understanding of dementia and person-centered care, 2) assessing how each home personalizes care in terms of plans and provision of opportunities for individuals’ person-centered care, 3) developing the staff’s understanding of the relationship between an individual resident’s experience, behavior, and well-being through the use of his or her life story and the principles of functional analysis to understand challenging behavior, 4) recognizing the impact of staff–resident interactions on the care experience by using cognitive-behavioral principles, and 5) implementing person-centered care planning based on these principles. Antipsychotic review was based on based on the National Institute for Health and Clinical Excellence dementia guidelines which emphasized careful medical assessment of underlying causes of neuropsychiatric symptoms such as pain and factors leading to delirium, the use of monitoring and/or nonpharmacological interventions as a first-line approach before considering pharmacotherapy (unless symptoms were severe or causing risk to the person or others), regular review of antipsychotic prescriptions in people for whom these treatments were already prescribed, and the recommendation to constrain treatment periods with newly commenced antipsychotics to a maximum duration of 12 weeks when possible. Physicians were invited to an interactive seminar and/or practice meeting, provided with a toolkit or best practice guide, and given an opportunity for detailed discussion, including scenarios with individual patients. Seminars were conducted for care staff regarding safe antipsychotic prescribing, monitoring, and review. WHELD therapists worked with the champions and other staff to develop processes to prompt physician review according to best practice guidelines. Therapists also worked with physicians and staff to augment person-centered care during antipsychotic withdrawl with the goal of promoting informed review. Prescribing decisions were still made entirely by the participants’ own physician. In the majority of cases this was the primary care physician. Social interaction intervention - individualized care plans were developed by taking into account life history information and interests to ensure that the activities and interactions were individually tailored. The aim was for residents to have at least 1 hour a week of social interactions or to increase social interactions by 20% by the end of the study. Exercise intervention – assessment of the resident’s interests informed a personalized exercise plan developed by the therapist and champion, accounting for health and fitness levels. Walking was encouraged as a routine activity, where appropriate, alongside other individual and group activities, such as dancing, exercising to music, or chair volleyball. The aim was for residents to engage in at least 1 hour a week of exercise or to increase exercise by 20% by the end of the study.	NICE guidelines	provider	multidisciplinary	agitation, depression, overall neuropsychiatric symptoms and mortality	eduction of antipsychotic use	Not assessed	Not assessed	Significant reduction in antipsychotic use in the review group compared with the non-review group with an OR 0.17.Reduction in mortality with antipsychotic review alone and antipsychotic review + social interaction compared to neither .Worse neuropsychiatric symptoms in antipsychotic review group alone which was mitigated by inclusion of social interaction intervention.	Y	Moderate
Balsom et al	2020	Canada		RCT	RACF/NH	45	≥65	nursing home residents (NHRs) (non-palliative)	broad	Non class specific algorithm. CMR in which the indication for each medication was determined based on medical chart and discussion with physician. A step-wise approach was taken to make deprescribing recommendations with medications causing active harm to the participant identified as the highest priority (i.e. contraindicated, toxic with no clear indication, or causing severe adverse effects). Medications unlikely to be of benefit or to cause adverse withdrawal effects were addressed next (e.g. multivitamins in those with adequate nutritional intake, aspirin or statins for primary prevention in older adults), followed by medications with a high potential for adverse withdrawal reaction (e.g. benzodiazepines, antihypertensives). Finally, lower risk medications used for symptom relief were considered for deprescribing if symptoms were controlled. All recommendations were compiled into a comprehensive deprescribing plan for each resident, family and nursing care team.	not specified	patient/provider	multidisciplinary	Not assessed	Change in the number of medications at 3 and 6 months	Not assessed	number of recommendations proposed, accepted and implemented	Mean number of medications in the intervention group was 2.68 less than the control group (p < 0.02) at 3 months and 2.88 less (p = 0.02) at 6 months. 78 recommendations were made of which 67 (85.9%) were accepted and 57 (85.1%) implemented	Y	Moderate
Baqir et al	2017	UK		pilot/feasibility	RACF/NH	422	≥65	care home residents	broad	Medication review which was notes based and led by a pharmacist. Patient-centred approach was adopted based on 3 questions- : 1) Is there an indication for the medication (ie, where the medicine is neither treating nor preventing any disease nor alleviating symptoms)? 2) Is the indication appropriate when comorbidity and current clinical situation is taken into consideration (eg, bone protection treatments for bed-bound residents)? and 3) Is the medication safe? This was followed by a multidisciplinary team (MDT) meeting to discuss recommendations. Where possible, the final decision was made concurrently with patients/ families. Pharmacist only reviews versus reviews involving pharmacist and GP were compared.	STOPP	patient/provider	multidisciplinary	adverse events	rates of deprescribing; mean number of medications	cost savings	Not assessed	70.6% of residents had at least one medication stopped. Mean number of medicines stopped 2.36. Similar results from pharmacist only vs pharmacist and GP review. Estimated annual saving from intervention was £65,000.	N/A	Very low
Basger et al	2023	Australia		pilot/feasibility	inpatient	100	≥65	discharged inpatients	broad	Intervention comprised of a discharge review service. This included a comprehensive medication review by a pharmacist with recommendations made. Patient directed education was provided during discharge interview.Patients were encouraged to discuss recommendations with GP. Dischagre medication list with recommendations and pharmacist contact details sent separately to GP. Patients or caregivers were contacted at 10 to 14 days post discharge to enquire about each recommendation		patient/provider	pharmacist	Not assessed	change in number of medications	Not assessed	feasability of intervention, uptake of recommendations	77% of recommendtions were actioned of which 77% implemented. 21% of regularly taken medications were deprescribed post intervention.	N/A	Very low
Bayliss et al	2022	USA	OPTIMIZE	cluster RCT	primary care	1433	≥65	older adults with dementia or mild cognitive impairment (MCI) on ≥5 medications	broad	Patient-centred 2 component intervention. 1. Patient and family were sent materials in advance of primary care visits- Managing Medication brochure providing information on deprescribing and PATD questionnaire. 2. Clinicians were provided with monthly educational materials on deprescribing plus a notification in EHR schedule about upcoming visits with participating patients.Tip sheets and posters provided which contained suggested language for deprescribing discussions and addressed high priority deprescribing topics and situations.	not specified	patient/provider	GP	Not assessed	change in total number of medications and number of PIMs	Not assessed	Not assessed	No significant reduction in number of medications or PIMs	N	Moderate
Beer et al	2011	Australia		pilot/feasibility	community/ RACF	44	≥60	patients with chronic disease on at least one target medication and with stable symptoms	antihypertensives, antianginals, diuretics, NSAIDs, cox-2 inhibitors	STOPAT (Systemic Termination of Pharmaceutical Agents Trial)-Participant Intervention Group information sheets were drafted for each drug class, providing the rationale for withdrawal of therapy and general advice to participants. If a participant was taking multiple target drugs, a single target drug was identified for withdrawal in discussion with the participant.	not specified	patient	pharmacist	QoL, medication adherence, sleep quality, cognitive function	number of participants in whom medication withdrawal achieved	Not assessed	acceptability of intervention	Cessation/reduction of medication achieved in 11/15 intervention patients. intervention acceptable to participants, no significant change in patient outcomes	N/A	Moderate
Bennett et al	2020	UK		pilot/feasibility	outpatient secondary care	24	all	patients discharged from hospital on ≥ 10 medications	broad	Patients attended a polypharmacy clinic- structured clinical pharmacology assessment tool + ADR checklist.	not specified	provider	multidisciplinary	patient satisfaction and ADR symptom burden	number of medications,identification of medications unlikely to bring benefit, medications suspected to cause harm	cost/savings	Not assessed	Total number of medicines prescribed to each patient was reduced by a median of 4 (2-5), ADR burden reduced from 15 to 7; estimated annual saving £155k all patients would recommend service projected economic benefit.	N/A	Very low
Bhardwaj et al	2022	USA		pilot/feasibility	community	170	≥18	veterans on PPI	PPI	Pharmacy students conducted a chart review for all participants utilising the computerised patient record system. PPI indication was determined to be appropriate or inappropriate. Students then contacted Veterans without appropriate indication by phone (with supervision) to determine their interest in deprescribing. The VA PPI Deprescribing Protocol was used to follow a standardised process for PPI deprescribing. The protocolconsidered the initial PPI dose and provided stepwise therapymanagement until the Veteran was completely deprescribed or tolerating the lowest effective dose. The deprescribing process was completed using a four step process for each Veteran encounter: 1) the student attempted initial Veteran contact, 2) the student completed a Veteran interview to verify eligibilty for deprescribing, 3) the student discussed the encounter and proposed intervention with a CPP preceptor [Clinical Pharmacy Practitioners (CPPs) are Veterans Affairs (VA) pharmacists who are credentialed and privileged as prescribers to modify therapy and coordinate deprescribing of medications] and (4) the student relayed the plan to the Veteran.	not specified	provider/patient	pharmacist	Not assessed	proportion of PPIs deemed to be inappropriate and rate of PPI deprescribing achieved	Not assessed	Not assessed	50.6% of participants had inappropriate indciation for PPI therapy. Contact was made with 87.9% of these participants. Of those contacted, 82.8% were interested in deprescribing- of these 54.1% (13) discontinued PPI and 16.7% reduced their dose.	N/A	Very low
Bilek et al	2019	Israel		quasi-experimental	inpatient/outpatient	400	≥70	inpatient arm: adults over 70 with estimated life expectancy greater than 6 months family practice arm: adults over 70 with estimated life expectancy greater than 6 months on at least 7 regular medications	Inpatient arm: broad with special focus on statins, antihypertensives, aspirin, H2-blockers, PPIs, BZDs Family practice: non specific	The intervention involved the Good Palliative-Geriatric Practice (GPGP) algorithm method. This method aims to stop all medications (or as many as possible) that are likely to be neither lifesaving nor to improve quality of life based on available evidence in the specific patient population. The algorithm also encourages modifying the drug dose or replacing a potentially harmful drug with a less harmful one. GPGP encourages maximal patient/ caregiver involvement to ensure consent and adherence to the intervention. A step-wise algorithm is followed of which the outcome arms are: stop drug; shift into another drug; continue with the same dosing rate or reduce dose.	GPGP	provider/patient	physician	difference in rate of hospitalisation	number of medications before and after intervention; % change by class	Not assessed	Not assessed	Inpatient arm- intervention group relative increase in deprescribing of 38.5%, and a relative decrease in new prescribing by −54.8%. Family practice arm- mean number of medications lower in intervention group than control group.	Y	Very low
Blenke et al	2018	Netherlands		pilot/feasibility	nursing home (psychogeriatric)	45	≥65	psychogeriatric care home residents	broad	Intervention consisted of a stepwise medication review: Step 1- physician drafted a pharmacotherapeutic case history. Step 2- pharmacist and physician separately performed pharmacotherapeutic analysis. Step 3- pharmacist and physician discussed reviews and drew up draft pharmaceutical treatment plan. Step 4- patient's legal representative reviewed treatment plan for approval. Step 5- physician implemented approved changes and documented effect of changes.	STOPP	provider	multidisciplinary	Not assessed	Approval rate of medication changes and percentage of implemented medication changes still actioned after 90 days	Not assessed	Not assessed	90-day implementation rate 87.1%	N/A	Very low
Bobes et al	2012	Spain		pilot/feasibility	community/outpatient/primary care	282	≥18	benzodiazepine dependence	BZD	Intervention comprised of pregabalin substitution with benzodiazepine taper over 12 weeks	not specified	provider	physician	successful discontinuation of BZD; withdrawal symptoms	BZD discontinuation	Not assessed	Not assessed	52% successful BZD discontinuation at 12 weeks; tolerability good/excellent in 64% patients at week 1 and 83% week 12; mean withdrawal score reduced from 11 to 4.4 from week 1 to week 12	N/A	Very low
Bortolussi et al	2024	Canada	MEDSAFER	pilot/feasibility	dialysis unit	214	≥18	dialysis patients	broad-PIMs	Intervention involved the use of MedSafer - electronic clinical decision support system (CDSS). The MedSafer tool was used to electronically cross-reference a person’s usual medication list and medical comorbid conditions with a curated ruleset containing evidence-based deprescribing guidelines. It stratified deprescribing opportunities (PIMs) into categories of high risk, intermediate risk, or medications of little added value, informed by indications based on patient comorbid conditions and past medical history. Patients also received deprescribing EMPOWER brochures for select classes of PIMs containing nonpharmacologic alternatives and information about potential harms.	Beers	provider/patient	physician	Not assessed	proportion patients for whom PIM(s) were deprescribed; mean number of medications	Not assessed	Not assessed	39.7% patients in intervention had ≥1 PIM deprescribed vs 3.1% control ; mean number of medications -0.54 per patient in intervention	N/A	Very low
Boster et al	2020	USA		pilot/feasibility	outpatient	322	≥18	internal medicine outpatients on PPI	PPI	Intervention utilised the PlanDoStudyAct cycle which entailed the following- Using EMR and direct communication with patients, a list of patients currently using PPIs and their indication for same was compiled. Extensive counselling was provided regarding appropriate use of PPIs with initiation of a tapering regime if the indication was deemed inappropriate. Data was then collected at the end of 6 months to asses success of de-escalation or discontinuation of inappropriate PP. Data was presented at internal medicine morning report to discuss appropriate PPI indications and potential harms of inappropriate PPI prescription practices. Patients were directly contacted by resident physicians either by phone or face to face to discuss risks and benefits of ongoing PPI use.	not specified	provider	physician	Not assessed	PPI appropriateness	Not assessed	Not assessed	66% participants had an inappropriate PPI indication. 44% weaned to lower dose or discontinued PPI.	N/A	Very low
Boye et al	2017	Netherlands	IMPROveFALL	RCT	ED	612	≥65	community dwelling older adults who visited ED with fall and on falls risk increasing drugs (FRIDs)	FRIDs	Intervention involved a systematic medication review including modification where deemed appropriate.	not specifed	provider	physician	falls	FRIDs deprescribing	Not assessed	Not assessed	39% of participants had a successful withdrawal FRIDs. No change in falls between intervention and control group at 1 year.	N	Moderate
Brodaty et al	2017	Australia		pre post study	RACF/NH	139	≥65	NHRs with dementia on antipsychotics	antipsychotics	Intervention consisted of 2 components- 1. Education /training of healthcare staff. Long term care (LTC) staff attended a 3 day workshop on dementia, behavioural and psychological symptoms in dementia (BPSD), and non-pharmacological approaches to managing these. GPs attended a 30-60min peer education session. Pharmacists took part in a continuing professional development module. 2. Individualised deprescribing protocols were developed for each participant by study pharmacists which usually involved a dose reduction of 50% every 2 weeks and cessation after 2 weeks on minimum dose.	not specified	provider	Multidisciplinary	BPSD; cognition; agitation	antipsychotic prescribing and administration	Not assessed	Not assessed	Regular antipsychotic medication was ceased for 94.7% participants (126/133). Of these 22.2% had antipsychotics represcribed. 78.9% participants were no longer on regular antipsychotics at last assessment. No significant behavioural changes; no change in adverse events	Y	Low
Brokaar et al	2023	the Netherlands		quasi-experimental	community/outpatient/primary care	120	≥65	older adults with advanced cancer with polypharmacy and a life expectancy of <24 months	broad	Intervention involved a medication review involving a semi-structured interview with pharmacist and a review of patient's electronic medical record (EMR). STOPP criteria were used to identify PIMs. Drug related problems (DRPs) were identified. Following this, recommendations were discussed at MDT meeting. The meeting consensus was forwarded to the patient's oncologist who made the final decision.	STOPP	provider	multidisciplinary	number of DRPs	number of PIMs + proportion of PIM to number of regular medications	Not assessed	Not assessed	1.7 PIM reduced per patient	Y	Low
Brooker et al	2023	USA		pilot/feasibility	primary care	361	≥70	older adults on aspirin for primary prevention	aspirin	EMR was used to identify patients ≥70 on aspirin for primary prevention (this indication is no longer recommended in this population). The clinical indication for aspirin was documented in EMR. Education provided regarding historical review of evidence for aspirin use and updated guidelines. Providers were educated about role in assessing safety of aspirin use. Patient education aimed to communicate changes in aspirin prescribing guidelines and to prompt shared decision-making discussions with providers, developed as powerpoint slides and shared via television monitors in waiting areas + paper flyers. The information was written to target a fifth-grade reading level and included suggested questions to ask providers, generalindications for aspirin use, contraindications for aspirin use, and recommendations for other health behaviours to lower CVD risk.	not specified	provider/patient	physician	Not assessed	proportion of patients on aspirin inappropriately; proportion with aspirin discontinued post intervention	Not assessed	Not assessed	40% of participants were not recommended for aspirin use, of which 29% discontinued aspirin.	N/A	Very low
Caffiero et al	2017	USA		quasi-experimental	community/outpatient/primary care	9059	≥65	older adults who were Medicare beneficiaries on drugs to avoid in the elderly (DAEs)	DAE	Medication Therapy Management Program. This comprised of a comprehensive medication review which consisted of a telephonic interactive discussion between clinical pharmacist and patient, tailored specifically to patient and medications. Pharmacist then worked with prescriber to develop a management plan and communicated changes via electronic health record (EHR) or fax. A final written summary was then sent to the patient. The process also included prescriber education.	not specified	provider	pharmacist	Not assessed	percentage of groups who had specified DAE dispensed	Not assessed	Not assessed	7.1% follow-up dispensing of specifed DAE in intervention vs 35.2% in control. OR of MTM group to have specified DAE dispensed at follow up vs control was 0.12	Y	Low
Campbell et al	2019	USA		quasi-experimental	ICU	200	≥18	ICU patients with delirium + contra-indication to haloperidol	anticholinergic/sedative	The intervention involved a multicomponent decision aid comprising of the following. 1. CDSS to interrupt orders for strong anticholinergics and 2. Human (pharmacist) support including twice daily surveillance of medication orders and administration records. The alerts provided brief education on the risks of anticholinergic medications and recommended potential alternatives. Pharmacy support identified anticholinergics prescribed despite alert and communicated directly with the team.	not specified	provider	pharmacist	delirium; mortality; length of ICU stay; use of restraints; pulling lines	prescribing of anticholinergic or benzodiazepine	Not assessed	Not assessed	no significant difference in anticholinergic or BZRA prescribing; no significant difference in clinical outcome	N	Moderate
Cardwell et al	2020	Ireland		pilot/feasibility	primary care	786	≥65	older adults with polypharmacy	broad	A pharmacist joined the general practice team for a period of 6 months working 10 hours per week. The pharmacist was provided with study intervention manual involving medication reviews, involvement in repeat prescribing process, educational sessions and supporting GPs in audits. The medication review focused on high-risk prescribing practices and potentially inappropriate prescribing (PIP), deprescribing of medications that may cause harm or are no longer providing benefit and rational and cost-effective prescribing, including use of ‘preferred drugs’ in accordance with recommendations from the HSE Medicine Management Programme (MMP).	not specifed	provider	multidisciplinary	patient reported QoL, attitudes towards medications	PIPs	cost/savings	Not assessed	1521 prescribing issues were identified. Deprescribing issues addressed most often by the prescriber (59.8%), compared with cost-related issues (5.8%). Medication changes made during the study equated to approximately €57 000 in cost savings assuming they persisted for 12 months. No change in patient treatment burden or attitude towards deprescribing;	N/A	Very low
Carr et al	2019	Canada		pilot/feasibility	inpatient	12	≥65	inpatients on benzodiazepines	BZD	Multicomponent intervention which comprised of the following. 1. Structured medication review conducted at the time of the patient’s admission to the hospital by the pharmacist using the Best Possible Medication History (BPMH) medication reconciliation form. The information collected during the structured medication review included details about the number, type and dosage, frequency of benzodiazepine use and duration of use. 2. Patient education material— the EMPOWER brochure, a 12-page colour brochure that uses a combination of approaches to enable and encourage patient participation in the process of benzodiazepine deprescribing. It has been previously validated for use with community-dwelling seniors for engaging and enabling patients in the shared decision-making process of benzodiazepine deprescribing. 3. Following the provision of the EMPOWER brochure, a one-on-one brief supportive counselling session was provided by the physician and the medical student for each patient, which lasted no longer than 15 minutes. The aim of these counselling sessions was to support the information provided in the brochure, in addition to providing an opportunity for feedback and questions. Further patient counselling was provided via the healthcare team and the pharmacist during their hospital stay. 4. On the patient's discharge from hospital, copies of the EMPOWER brochure and the deprescribing history were sent to the patient's family physician, with the goal of establishing clear communication around the medication changes and to help maintain prior deprescribing efforts	not specifed	provider/patient	Multidisciplinary	falls; withdrawal; sleep; anxiety	number of patients deprescribed BZDs	proportion of eligible patients who received the intervention, the number of counselling occasions provided to each patient by the pharmacist and the physician, and the mean counselling time (minutes) received per patient by pharmacsit and physician	Not assessed	92% of participants had deprescribing initiated of which 55% completely discontinued BZDs at completion with remaining 45% achieving >50% dose reduction. 64% had side effects. 45% required medication substitution.	N/A	Very low
Cateau et al	2021	Switzerland	IDeI	RCT	RACF/NH	62	≥65	NHRs on polypharmacy	broad	The intervention comprised of a deprescribing-focused medication review, performed by the pharmacists. This was followed by the creation of a treatment modification plan in collaboration with nurses and physicians. Standardised forms provided.	STOPP/START	patient	multidisciplinary	health related QoL; mortality rate; number of participants hospitalised; number of days in hospital; falls; number of days spent with physical restraints	number of PIMS; number of regular medications; inappropriate DDD	Not assessed	Not assessed	No effect on number of PIMS. PIM DDDs were significantly reduced. No adverse effects were seen on mortality, hospitalisations, falls, and restraints use.3 participants in intervention group experienced adverse events who all recovered following the reintroduction of withdrawn treatments.	Y	Low
Cateau et al	2021	Switzerland		RCT	RACF/NH	58 nursing homes		NHs catering to a geriatric population	broad	The intervention comprised of a quality control (QC) session which focused on ways to deprescribe specific drug classes, resulting in the creation of a local deprescribing consensus. Before the start of the trial, pharmacists of the NHs allocated to the intervention group participated in a half-day education session covering the evidences supporting deprescribing specific drug classes (e.g. proton-pump inhibitors urinary spasmolytics, etc.), and presenting clinical tools to facilitate it. The investigators provided presentation templates to participating pharmacists, in order to enhance adherence to the intervention. Pharmacists selected the classes to cover in the QC session based on drug use in the NH, and then organised and facilitated the session, and formalised the resulting deprescribing consensus, possibly addressing multiple drug classes. Participants in the QC session were encouraged to devise implementation strategies for the consensus, including who should be responsible for each step.	Beers; NORGEP- NH	provider	multidisciplinary	falls; use of restraints; hospitalisations	proportion of galenic units considered potentially inappropriate	Not assessed	Not assessed	Reduction in PPI use. No change in use of other medication classes.	Y	Moderate
Chan	2023	USA		quasi-experimental	inpatient	142	≥18	chronic disease patients	broad	Pharmacist led medication management clinic- CMR, medication reconciliation and educational sessions (face to face)	Beers	provider/patient	pharmacist	BP; EF	inappropriate prescribing	Not assessed	Not assessed	average of 1 inappropriate medication deprescribed compared to an average of 0.44 additional medications prescribed to patients who received usual care, within a 4-month period; improvement in diastolic BP in intervention group	Y	Low
Clark	2019	USA		pilot/feasibility	community/outpatient/primary care	21	≥65	community dwelling	broad	At annual wellness visit- CMR with pharmacist and discussion with patient. PIMs identified and disucssed with patient. Recommendations develpoed and presented to PCP.	not specified	patient	pharmacist	hospitalisations. ED visits	medications deprescribed	Not assessed	recommendations made; time spent with patient	20 recommendations made for 13/21 patients- 20% accepted	N/A	Very low
Clyne	2015	Ireland	OPTI-SCRIPT	cluster RCT	community/outpatient/primary care	190	≥70	community dwelling	broad	OPTI-SCRIPT- multifaceted intervention involved academic detailing with a pharmacist on how GPs can review medicines with participating patients; medicine reviews supported by web-based pharmaceutical treatment algorithms for GPs that provided evidence based alternative treatment options to PIP drugs, and tailored patient information leaflets.	not specified	provider/patient	multidisciplinary	Patients’ Beliefs about Medicines Questionnaire, Well-Being questionnaire	proportion of patients with PIPs; mean number PIP drugs per group	Not assessed	Not assessed	52% intervention group patients with PIP post intervention vs 77% control; intervention OR of PIP 0.32; mean number PIP intervention group 0.7 vs 1.18 control group. Lower odds of PPI in intervention group, no differences for other specific drugs. No significant difference in well being or beliefs about medications.	Y	High
Coffey	2019	USA		pilot/feasibility	patient centred medical home	515	≥65	on active PPI for ≥8 weeks	PPI	All patients identified by the pharmacist as eligible to discontinue their PPIs were presented to their primary care provider. The pharmacist met one-on-one with the participating providers to discuss their patient panel findings. The provider either accepted the recommendation, and subsequently approved the pharmacist to contact the patient, or denied the recommendation for which the reason was documented. Next, the patient was contacted via the EHR’s secure patient portal or by telephone based on his or her documented preference and engaged in shared decision making. Each patient was verbally or electronically provided with information on PPI use, including the risks and benefits of long-term use, via an educational tool from RxFiles titled “Stopping Your Proton Pump Inhibitor or PPI.” Each patient who agreed to discontinue was started on individualised taper. Contacted at 3 and 6 weeks, assessed for potential rebound hypersecretion	not specifed	patient	pharmacist	Not assessed	Patients initiating PPI taper, documented indication for PPI, and percent pharmacist recommendations accepted.	Not assessed	Not assessed	238/515 patients eligible for taper. 188 of these discussed with physician of which 162 contacted by pharmacist, 103 agreed to taper. 84 (81.6%) of patients who started taper successfully weaned off PPI.	N/A	Low
Cossette	2017	Canada		RCT	inpatient	231	≥65	older adults with ≥ 1 PIM	broad-PIMs	Distribution of educational materials to all physicians, medical residents, and pharmacists. In-services in the various medical and surgical departments by the geriatricians. Comprehensive geriatric assessments. CAS-based pharmacist–physician interventions: computer-assisted alert based on EMR and discharge summary, pharmacist reviewed the clinical relevance of alert, and if deemed clinically relevant, developed a geriatric pharmaco-therapeutic plan to discuss with MD to reduce PIM	Beers	provider	multidisciplinary	Length of stay, in-hospital death, and emergency room visits and readmissions within 30 days of hospital discharge	Number of discontinued drugs or drugs with a dosage decrease	Not assessed	Not assessed	45.8% drug cessation in intervention vs 15.9% control	Y	High
Cossette	2019	Canada		pilot/feasibility	community/outpatient/primary care	369	≥65	community dwelling	broad	Pharmacist-physician intervention: pharmacist review of computerised alert system with review of additional data as needed from EMR. For clinically relevant alerts- geriatric pharmacotherapeutic plan developed by pharmacist and then discussed with physician.	Beers; STOPP START	provider	multidisciplinary	Not assessed	change in medications	Not assessed	number of patients with alert	65 patients with alert; 27 of these were clinically relevant. 63% had medication changed. 14 had dose reduced, 2 stopped, and 11 replaced	N/A	Very low
Cossette	2020	Canada		pre post study	RACF/NH	464	≥65	LTC residents with major neurocognitive disorder	antipsychotics	OPUS-AP strategy. Initial training component- 2 day in person workshop attended by nurses, pharmacists, physicians and managers with in-person training session on resident centered approaches to care. webinars focused on team work and huddles and the importance of interdisciplinary interventions plans; partnership with residents and caregivers; BPSD and antipsychotic deprescribing for physicians and pharmacists, and team presentations (on enablers and barriers). Teamwork was also supported through short 15- to 20-minute single-resident huddles (or standing meetings) to review the resident’s personalized intervention plan and history. Caregivers were invited to contribute to the case discussions and to be involved in the development and implementation of the intervention plan. Antipsychotic deprescribing was introduced gradually on each ward, for a limited number of residents with less severe symptoms for whom the first indication for antipsychotic prescription was not still present. Once the nonpharmacologic measures and the antipsychotic tapering were progressing favorably for these residents, interventions were started in other residents with a progression to the more complex cases.	not specified	provider	multidisciplinary	Not assessed	antipsychotic deprescribing	Not assessed	Not assessed	Antipsychotic deprescribing (cessation or dose decrease) was attempted in 220 of the 344 residents still admitted at 9 months. Complete cessation was observed in 116 of these residents (52.7%) and dose reduction in 72 (32.7%), for a total of 188 residents (85.5%; 95% confidence interval: 80.1%, 89.8%). A decrease in benzodiazepine prescriptions and improvements in Cohen-Mansfield Agitation Inventory scores were observed among residents who had their antipsychotics deprescribed. No worsening of BPSD.	Y	Low
Cross	2020	Australia		pilot/feasibility	community/outpatient/primary care	50	≥65	community dwelling, memory clinic attendees	broad	Stepwise process: Step 1. Obtain comprehensive medication history. Following their memory clinic appointment, all participants were visited at home by a consultant pharmacist, to obtain a comprehensive medication history (including all prescription and over-the-counter medications). Step 2. Identify PIMs and other MRPs. The pharmacist conducted a patient-centred implicit medication review to assess the clinical appropriateness of the participant's medications, and participant's ability to manage their medications (e.g. medication adherence). Step 3. Determine whether medication could be ceased and prioritize. The pharmacist used their clinical judgement and, guided by a deprescribing algorithm, formulated and prioritised their deprescribing recommendations. They also considered the responses from the patient's attitude towards deprescribing (PATD) questionnaire25 and information obtained during the patient or carer interviews. Step 4. Plan and initiate medication withdrawal. The pharmacist prepared a written medication management and deprescribing report, which included a complete medication list, identified MRPs, actions already completed (e.g. administration counselling) and recommendations for: dose reduction/cessation and/or modification of inappropriate medication(s); and monitoring, management and follow up, including monitoring for potential ADEs and adverse drug withdrawal events. This report was first sent to the participant's memory clinic doctor (geriatrician, neurologist or registrar) for review. If necessary, the report was modified to incorporate their opinions, then it was sent to the participant's GP, and to their community pharmacy if appropriate. Step 5. Monitoring, support and documentation. The pharmacist telephoned the participant's GP to ensure receipt of the report, discuss recommendations and offer ongoing assistance as appropriate	Beers; STOPP START	provider	pharmacist	Not assessed	Proportion of inappropriate and/or unnecessary medications, as identified by the pharmacist, which were ceased or dose reduced at six months.	Not assessed	Proportion of memory clinic patients eligible for the study and proportion of eligible patients who consented to participate	recommendation to deprescribe 124 medications- 53 (42.7%) deprescribed/ dose reduced at 6 months	N/A	Very low
Curtin	2018	Ireland		RCT	inpatient	130	≥75	advanced frailty and polypharmacy, transferring to LTC	broad-PIMs	STOPPFrail used by research physician to devise medication withdrawal plan which was then directly communicated to one of participant's attending physician, and documented in medical record.	STOPPFrail	provider	physician	unscheduled medical reviews, falls, vertebral fractures	mean change in number of long term medicines	change in 28 day cost of prescription medications	Not assessed	Mean change in medications -2.6 intervention vs -0.36 in control. Mean change monthly cost -74.97 vs -13.22 in control	Y	Moderate
Dalin	2022	Denmark		pilot/feasibility	RACF/NH	135	≥65	NHRs on ≥5 medications	broad	Medication review prepared by pharmacist and medical doctor. Medication team visited each patient's GP and together conducted MR for each patient with duration of 10 minutes. During the MR, the medication team recommended changes to the patient’s medication	not specified	provider	multidisciplinary	symptoms, QoL	medications deprescribed	Not assessed	Not assessed	23% of 1575 medications deprescribed; no change in symptoms or QoL in deprescribed patients	N/A	Very low
Dalleur	2014	Belgium		RCT	inpatient	146	≥75	frail medical inpatients	broad-PIMs	64 STOPP criteria were used by physcians to systematically screen the list of medications being taken by the patient on admission for PIMs. Oral and written recommendations made to the ward physician during hospitalisation for the discontinuation of PIMs. Apart from these two steps, both the control and the intervention group benefitted from the same CGA.	STOPP	provider	physician	Not assessed	proportion of PIMs discontinued	Not assessed	Not assessed	39.7% discontinuation at discharge of PIMs present on admission in intervention vs 19.3% control group. No change in prevalence of PIMs among groups.	Y	High
Darnall	2018	USA		pilot/feasibility	community/outpatient/primary care	110	≥18	chronic pain (non cancer related)	opioids	Patients provided education about benefits of opioid reduction and offered slow taper over 4 months	not specified	patient/provider	physician	Not assessed	change in MEDD	Not assessed	Not assessed	median MEDD reduced from 288 to 150	N/A	Very low
De Lima	2023	USA		pilot/feasibility	community/outpatient/primary care	38	≥65	primary care physicians	specific- benzodiazepines, sedative-hypnotics, tricyclic antidepressants, paroxetine, systemic estrogens, and glyburide	20 minute educational session held on PIMs- outlined risks of selected medications and aim of programme. Providers given access to resources on deprescribing. A provider-specific spreadsheet was privately shared with PCPs electronically to complete their review. Providers were instructed to select an intervention from the decision tree for each PIM identified on their patient list. Interventions included remove from medication list, taper, schedule a visit with PCP or specialist, and other	MIPS clinical quality measure, Age-Friendly Health Systems	provider	physician	Not assessed	PIMs identified and actionde	Not assessed	Not assessed	223/449 medications required provider acction; 88 PIMs discontinued and 9 tapered- 41.6% reduction in PIMs	N/A	Low
Del Giorno et al	2018	Switzerland		pre post study	inpatient	45597	≥18	inpatients	BZD	Educational intervention- periodic meetings by dedicated "Choosing wisely" group composed of at least 2 clinicians, a biostatistician and expert in quality and patient safety. 4 key messages disseminated- 1)how to promote sleep hygiene, 2) importance of wise decision making in prescription of BZD, 3) advantages of accessing transparent "Reporting Wisely" platform to identify individual prescription habits and promote behavioural changes and 4) importance of respecting 5th recommendation of Swiss top 5 list on BZD prescription in elderly. There was continuous transparent monitoring and benchmarking of new BZD prescriptions- each internal medicine department in hospital network provided with dedicated software for each patient, prescription monitoring system called "Reporting Wisely" able to collect analyse and update information about new BZD and AAP prescriptions and perform variability/benchmarking analysis.	Choosing Wisely	provider	multidisciplinary	Not assessed	mean monthly BZD prescription rate, BZD deprescribing	Not assessed	Not assessed	15% relative increase of BZD deprescribing post intervention; mean monthly new BZD 5.5% down from 7.2% post intervention. No change in AAP, other sedatives	N/A	Low
Deyo	2020	USA		pre post study	community/outpatient/primary care	89	≥65	older adults on HRM	DAE/HRM	QI project- Shared electronic medical records allowed pharmacists to electronically communicate indication of HRM, possible alternatives to HRM, and pharmacy of choice to providers to reduce HRM prescribing. Pharmacists’ recommendations were timed to appear in providers’ inboxes 3 to 5 days before the patient’s clinic visit. Patients not returning to the clinic in a timely manner were telephoned by pharmacists with medical provider approved HRM alternative recommendations.	Beers	provider	pharmacist	Not assessed	HRM prescribing	Not assessed	Not assessed	HRM prescribing reduced by 83% post intervention	N/A	Low
Domaleczny	2022	USA		pilot/feasibility	community/outpatient/primary care	242	≥40	patients on long term anticoagulation	aspirin	Clinical pharmacist medication review in anticoagulation clinic. Pharmacists specifically asked patients if they take daily aspirin, regardless of the presence or absence of aspirin on their medication list. This was intended to identify those who were taking aspirin without the recommendation of a provider. If the patient stated they did take daily aspirin, the medication list was updated. For all patients who confirmed aspirin use, the pharmacist conducted a patient interview and chart review utilizing the EMR to obtain necessary data to identify those on inappropriate aspirin therapy. Following the evaluation of each patient, if inappropriate aspirin therapy was identified, the Aspirin Deprescription Recommendation Form was faxed to the provider and then followed up if no response. If an “Accepted” response was received, the clinic pharmacist contacted patients by phone to communicate instruction to discontinue aspirin therapy. Questions from the patient were answered, and a note to follow up at the next anticoagulation clinic appointment was made to ensure the patient was no longer taking aspirin and to address any patient concerns.	not specified	provider	pharmacist	Not assessed	Appropriateness of aspirin prescription +/- discontinuation	Not assessed	Not assessed	22 patients deemed inappropriate aspirin indication of which 67% agreed to discontinue	N/A	Low
Edey	2018	Canada		RCT	inpatient	358	≥19	inpatients on any medications	broad	Formal review of all home medications by pharmacist assigned clinical teaching unit team. Pharmacist used non-standardised deprescribing guide created for study and med review to identify medications eligible for discontinuation. During daily patient care rounds, dedicated time was given to the clinical pharmacist to discuss the patient-specifc proposed medication changes with the CTU team. Prior to discontinuation of a medication during the patient’s admission, changes were discussed with the patient to explain the rationale and ensure agreement. Changes to home medications were communicated to both the patient and outpatient healthcare provider as per standard discharge documents.	not specified	provider	pharmacist	readmission; ED visits	number of discontinued home medications at hospital discharge; proportion of medications remaining deprescribed	Not assessed	Not assessed	65% intervention patients had medications deprescribed vs 38% control. 19.6% home medications deprescribed in intervention vs 9.6% control.	Y	Moderate
Ee	2018	Singapore		RCT	inpatient	200	≥18	on target symptomatic medications	symptomatic: PPIs/acid suppressants. Analgesics, laxatives,antiemetics	5 step deprescribing- 1) performing a comprehensive medical/medication history; 2) considering the overall risk and appropriateness of drugs; 3) assessing the possibility of and planning drug discontinuation; 4) initiating and documenting drug discontinuation; and 5) monitoring effects and providing patient support. 1-3 carried out by pharmacist and 4-5 carried out by physician.	not specified	provider	multidisciplinary	Not assessed	reduction in total number of medications	cost saving	Not assessed	no significant cost savings; no significant reduction in number of medications	N	Moderate
Etherton-Beer et al	2023	Australia	OPTI-MED	RCT	RACF/NH	303	≥65	RACF residents	broad	Structured deprescribing protocol with independent review of all medications by 2 research pharmacists. Medicines least likely to be of benefit to the participant and least likely to cause adverse drug withdrawal events (ADWEs) were planned to be ceased first and those most likely to cause ADWEs and/or more likely to be providing some symptomatic benefits were planned to be tapered slowly and withdrawn last. When tapering was required, doses were generally halved at fortnightly intervals until a dose of half the lowest dose form was reached, following which the medication was ceased. Medications with long half-lives were reduced to every second and/or every third day dosing until ceased. Up to three medications were withdrawn simultaneously if unlikely to cause ADWEs or if withdrawal effects would be clearly ascribable to the individual drugs.	not specified	provider	pharmacist	survival; hospital admissions; falls; fractures; QoL; IADLs; cognitive function; BPSD; frailty	DBI; number potentially inappropriate meds; number regular and PRN meds	Not assessed	Not assessed	significant reduction in total number medications; no apparent effect on clinical outcomes	Y	Moderate
Eveleigh	2014	Netherlands	PANDA	RCT	community/outpatient/primary care	146	≥18	on antidepressant without appropriate use	antidepressant	Advice to deprescribe drafted by an experienced Family Physician (FP) and psychiatrist independently.	not specified	provider	pharmacist	Not assessed	Not assessed	QALY, cost effectiveness	Not assessed	no difference in QALYs. Cost saving in intervention group despite no clinical effect.	Y (in terms of cost-effectiveness)	Moderate
Eveleigh	2017	Netherlands	PANDA	RCT	community/outpatient/primary care	146	≥18	on antidepressant without appropriate use	antidepressant	A patient-specific letter was sent to the GP with the recommendation to discontinue the antidepressant. Information was provided on antidepressant tapering and the discontinuation syndrome. A gradual tapering programme was recommeded. The GP invited the patient to discuss the recommendation. No treatment restrictions were imposed in case of a relapse or the onset of a new psychiatric disorder after discontinuation. A return slip was included, to ascertain the patient's intention to comply with the recommendation. When either the GP or the patient did not intend to comply, the reasons for this were requested. In the control group, GPs were unaware which patients participated in this study and continued usual care.	not specified	patient/provider	physician	Not assessed	proportion of participants who successfully discontinued their long-term antidepressant use after 1 year	Not assessed	Not assessed	49% in intervention rejected recommendation to discontinue. 6% intervention patients discontinued vs 8% in control.	N	Low
Evrard et al	2020	Belgium		RCT	RACF/NH	797	≥65	NHRs	BZRA	COME-ON intervention- 1. Training- 4 e-learning modules and 1 on site workshop 2. Local interdisciplinary meetings- two 2 hour discussions to reach consensus on appropriate use of 2 medication classes 3. Interdisciplinary case conferences-20 min medication review for each NHR (intervention global, not benzodiazepine specific)	Beers; STOPP	provider	multidisciplinary	factors associated with BZRA use	prevalence of BZRA use	Not assessed	Not assessed	prevalence BZRA use decreased 5.1% in intervention group and 2.3% in control group	Y	Moderate
Feldman	2019	USA		pilot/feasibility	inpatient	129	≥65	older adults on target medications	specific- antihistamines, BZD, hypnotic sleep aids, PPI, skeletal muscle relaxants	Structured medication review by pharmacist and assessment of any target medications. Used institutions deprescribing procedure. If on target medication- review whether started at home or in hosptial and whether regular or PRN. Action taken based on these factors. All actions then documented in EMR.	not specified	provider	pharmacist	Not assessed	number of target medications prescribed at discharge	Not assessed	Not assessed	50% (99/198) target medications deprescribed; average target medications per person reduced from 1.5 to 0.78	N/A	Very low
Fried	2017	USA		RCT	community/outpatient/primary care	128	≥65	Veterans on ≥7 medications	broad	Intervention involved the use ofTRIM (Tool to Reduce Inappropriate Medications) - a web tool linking EHR to a clinical decision support system on medication communication and prescribing. TRIM consists of two web applications. The first application extracts medications and chronic conditions from the EHR. The second application consists of three components. The first is an interface for chart review and telephonic patient assessment. These data, along with the extracted EHR data, serve as inputs for the second component, a set of automated algorithms evaluating medication appropriateness. TRIM evaluates medication appropriateness based on a range of criteria, including feasibility in the context of the patient’s cognition and social support, potential overtreatment of DM and/or HTN, “traditional” PIMs according to Beers and STOPP criteria, inappropriate renal dosing, and patient report of adverse medication effects. The algorithms generate the third component, a patient-specific medication management feedback report for the clinician. This report includes a complete medication reconciliation, recommendations for discontinuation or dosage changes for inappropriate medications, and a recommendation regarding the need to simplify the regimen of patients with problems with adherence and poor social support. The report was e-mailed to the clinician 24 hours prior to the primary care appointment and handed to the clinician just before the appointment. The algorithms also generate a simple, short report for the patient, consisting of a listing of medication reconciliation discrepancies and reported problems with medications. The report is given to the patient just prior to the appointment with brief coaching on using the report to discuss medication concerns with their clinician. The telephone assessments occurred within 3 days prior to appointment	Beers; STOPP	provider/patient	physician	Not assessed	medication prescribing	Not assessed	medication related communication	no significant effect on prescribing. Improved communication around medication.	N	Low
Gannon	2020	USA		pre post study	community mental health center	126	≥18	on treatment at mental health centre and prescribed benztropine or trihexyphenidyl	anticholinergic	A multidisciplinary team involving clinical pharmacists and psychiatrists created web streaming video medical education accredited modules, supplemented by small groups sessions and case consultations, and provided these to psychiatrists and nurse practitioners at a community mental health center over a one-year period. Electronic medical record reports were also generated, highlighting patients who were receiving one of two ACM used in the clinic: benztropine and/or trihexyphenidyl; these were periodically distributed to support appropriate deprescription. Patient education infographic material focused on ACM were also created and deployed.	not specified	provider/patient	multidisciplinary	Not assessed	rates of deprescribing of anticholinergic	Not assessed	Not assessed	29.4% participants had anticholinergic deprescribed (discontinued or dose reduced)	Y	Very low
García-Gollarte	2014	Spain		quasi-experimental	RACF/NH	716	≥65	NHRs	broad	Structured educational intervention delivered by nursing home physician regarding prescription and drug use in older patients. Then two 1 hour workshops reviewing practical real life cases and promoting practice changes in participants.	STOPP START	provider	physician	falls, delirium	appropriateness and quality of drug use	health resource utilisation	Not assessed	mean number of medications and inappropriate prescriptions lower in intervention group; number of episodes of delirium lower in intervention group	Y	Moderate
Garfinkel	2017	Israel		quasi-experimental	community/outpatient/primary care	193	≥66	older adults on ≥6 medications	broad	Participants referred to author and received consultation using Garfinkel method with a view to polydeprescribing. Re-evaluation of all medications with a an aim of best QoL possible in contrast to traditional targets. Use of Garfinkel algorithm.	not specified	patient/provider	physician	overall satisfaction, functional, mental and cognitive status, night sleep quality, daytime sleepiness, appetite, incontinence	number of medications	Not assessed	Not assessed	PDP group median number medications 4 (baseline 10) vs 11 in NR group. PDP group less deterioration in general satisfaction, functional, mental and cognitive status, sleep quality, appetite, sphincter control and number of major complications reduced	N/A	Very low
Gazarin	2020	Canada		pilot/feasibility	inpatient	11	≥65	≥10 medications; manifestations suggestive of adverse drug reaction; ≥3 PIMs	broad	5 stages: 1.Patients screened by pharmacist and provided with deprescribing info sheet if deemed eligible. 2. Admission to "deprescribing bed"; nurse gathers information for thorough medicaiton reconciliation by pharmacist. Then deprescribing plan drafted by pharmacist and discussed with all relevant parties. Final plan presented to attending physician and team and documented with monitoring plan for nurses to follow. OT and PT input also. 3. Daily follow up by pharmacist; weekly MDT rounds with physicians. 4. Final med rec prior to discharge, relayed to all relevant parties. 5. 2 post discharge follow up calls by nursing staff.	Beers	patient/provider	multidisciplinary	ED visits and hospitalisations	frequency and total number of medications that were successfully removed, reduced, substituted or restarted after discharge	Not assessed	Not assessed	57 medications deprescribed- 38 eliminated, 8 switched to safer alternative, 11 dose reduced. 5 reversed post dischagre. 59.2% combined reduction in ED visits and hospitalisation 6 months post intervention.	N/A	Very low
Gedde	2022	Norway		cluster RCT	community/outpatient/primary care	280	≥65	community dwelling; dementia with MMSE 15-26	psychotropic drugs	LIVE intervention.- Learning: educational programs on dementia. Innovation- assess the need for and evaluate usefulness of assistive technology. Volunteer support- explore attitudes towards volunteer services and initiate contact with nonprofit organisations. Empowerment- establish contact with regular GP to initiate medication review and advanced care planning- the coordinators requested a medication review directly from the PwD’sregular GP using the electronic medical record and provided a report on BPSD, cognition, blood.pressure, pulse, body mass index, pain, and caregiver burden (Relative Stress Scale) prior to the in-person consultation.The GPs evaluated the indication for medication reviews based on the report, medical history, and relevant laboratory tests. The informal caregivers and coordinators were encouraged to partake in the medication review in addition to the PwD to acquire a better understanding of the current symptoms and complaints, and to empower the PwD in discussing the use of medications and any wishes for treatment. The GPs were responsible for and made all final decisions regarding the PwD’s medical treatment.	not specified	patient/provider	multidisciplinary	BPSD	psychotropic drug use	Not assessed	Not assessed	no change in psychotropic drug use or BPSD. Intervention group had more medication reviews by GP than control.	N	Moderate
Gedde	2020	Norway		cluster RCT	RACF/NH	428	≥65	NHRs	psychotropic drugs	The COSMOS intervention: Communication and advanced care planning, Systematic pain management, Medication reviews with collegial mentoring, Organization of activities adjusted to the individuals’ need and preferences, and Safety. Local nursing home physician performed medication reviews together with a nurse and two research physicians. Each medication list ran through database to check for interactions.	STOPP	provider	multidisciplinary	BPSD; ADL (activities of daily living)	mean change in prescribed psychotropic drugs	Not assessed	Not assessed	significant reduction in psychotropic drug use in intervention compared to control. ADL improved in intervention, no change in BPSD	Y	Moderate
Gerardi	2022	Canada		quasi-experimental	inpatient/outpatient	66	≥18	regular haemodialysis patients on targeted medications	specific-aspirin, statins, furosemide, alpha-adrenergic blockers; oral antidiabetic agents; PPI; BZRA; allopurinol	Deprescribing algorithm developed with nephrologists and pharmacists working in nephrology. Patient-partnership approach- intervention designed with input from 2 patient partners. Information leaflet designed and distributed to patients. EMR used to flag patients potentially receving PIM who were then approached by research pharmacist to discuss study. Informational leaflet provided on first meeting. Medication review performed for enrolled patients and appropriateness of each targeted medication assessed. Communication via EHR. If disagreement from patient or nephrologist, deprescribing not initiated.	not specified	patient/provider	pharmacist	patient satisfaction	inappropriate prescribing	Not assessed	Not assessed	35/59 inappropriate medications deprescribed with 27/59 completely deprescribed at 16 weeks.	Y	Low
Ghibelli	2013	Italy		pre post study	inpatient	134	≥65	older inpatients	broad-PIMs	INTERCheck - CPSS. Computer based application developed to collect, store and automatically provide drug information in order to reduce or prevent inappropriate prescriptions- stand-alone software developed in Java with an embedded database that stores information on explicit criteria for PIMs, anticholinergic load, potential DDIs, dose adjustment in cases of renal impairment and the calculation of the GerontoNet ADR Risk Score. The latter is a method used to identify elderly patients who are at increased risk of ADRs. The variables associated with ADRs, and included in the risk score, were four or more co-morbid conditions (1 point), heart failure (1 point), liver disease (1 point), number of daily drugs (0–4 points according to the number of drugs), previous ADR (2 points) and renal failure (1 point). The range of the score was 0–10 points. A cut point between 3 and 4 may be used to identify patients at high risk for ADRs	Beers	provider	physician	Not assessed	prevalence of PIMs, mean number of PIMs, DDIs	Not assessed	Not assessed	intervention phase- 41.7% exposed to PIM on admission and 11.6% on discharge (39.1% vs 37.8% in observation phase); mean PIM 0.5 admission and 0.1 discharge; reduction in potentially severe DDIs	Y	Very low
Gibert	2018	France		pre post study	community/outpatient/primary care	172	≥75	≥5 medications	broad-PIMs	STOPP criteria used by GP to reevaluate patients' prescriptions during a consultation with a planned renewal of prescriptions. GPs received 40 minute training session on STOPP criteria.	STOPP	provider	physician	proportion with reduction of PIM	no of PIM before and after intervention; MAI before and after	Not assessed	Not assessed	57% patients had ≥1 PIM; of these intervention reduced PIM for 44.9% (44/98); no of PIMs reduced by 37.6% (106 vs 170);mean MAI score decreased by 14.3%	Y	Low
Gillespie	2017	Ireland	OPTI-SCRIPT	RCT	community/outpatient/primary care	190	≥70	community dwelling	broad	OPTI-SCRIPT- multifaceted intervention involved academic detailing with a pharmacist on how GPs can review medicines with participating patients; the medicine reviews were supported by web-based pharmaceutical treatment algorithms for GPs that provided evidencebased alternative treatment options to PIP drugs, and tailored patient information leaflets	not specified	provider/patient	multidisciplinary	Not assessed	Not assessed	cost effectiveness	Not assessed	non-significant mean cost increase; probability of 0.6 of being cost effective	N	Moderate
Gnjidic et al	2019	Australia		RCT	inpatient	42	≥65	older adults on benzodiazepine	BZD	EMPOWER brochure	EMPOWER	patient	multidisciplinary	beliefs on BZD usage	Use of BZD at 1 month follow-up after hospital discharge	Not assessed	Not assessed	46% rate of discontinuation in the intervention group compared with 54% in the control group	N	Low
Gnjidic et al	2010	Australia		cluster RCT	community/outpatient/primary care	115	≥70	self care retirement village residents	anticholinergic/sedative	Detailed medication intervention and calculation of DBI. Letter compiled which included information on evidence base for minimising DBI, list of patient's medications with information on DBI and likely impact, and suggested consideration whether medications contributing to DBI could be ceased or reduced. Additionally provided with relevant educational material. Phone call made to GP surgery for participants with DBI >0 by geriatrician and clinical pharmacologist to prompt cessation/dose adjustment.	DBI	provider	multidisciplinary	Not assessed	DBI reduction	Not assessed	Not assessed	DBI reduced in 32% of participants, no difference between intervention and control	N	Low
Gulla	2018	Norway		cluster RCT	RACF/NH	765	≥65	nursing home residents	antihypertensives	COSMOS intervention. Initiially 2 day educational seminar attended by nurses from each unit elected to be COSMOS ambassadors + other nurses, responsible physicians and pharmacists. The education program covered research-based knowledge about communication with relatives and patients through advance care planning, pain assessment and treatment, the rationale and method for multidisciplinary medication review, and organization of activities for all included patients. The education program also included role-playing and patient-centred discussions. At the seminar, the COSMOS ambassadors received educational material to train the other staff in the unit. COSMOS ambassadors trained remaining staff after the seminar. For the medication review in particular, the physicians received a separate booklet with a short description of the assessment tools used in the medication reviews, the Norwegian guidelines for medication reviews, the updated STOPP/START criteria for potentially inappropriate prescribing in older people, and a list of anticholinergic drugs.	STOPP/START	provider	multidisciplinary	blood pressure	antihypertensive prescribing	Not assessed	Not assessed	Larger reduction in antihypertensive prescribing in intervention vs control (32% deprescribed vs 10%). No effect on BP over time.	Y	Moderate
Gustafsson	2018	Sweden		RCT	inpatient	460	≥65	inpatients with dementia or cognitive impairment	broad	Three clinical pharmacists with post-graduate degrees in clinical pharmacy and long experience in performing medication reviews in primary care and hospital wards conducted the interventions. The additional service provided by the clinical pharmacists consisted of medication reconciliation, medication review, and participation in ward rounds. The three clinical pharmacists met continuously throughout the study period and discussed interventions to harmonize the advices given during ward rounds.	Beers	provider	pharmacist	Not assessed	use of PIMs	Not assessed	Not assessed	significant reduction in PIMs in intervention group (14.2% from 20.3%) vs no change in control	Y	Moderate
Heisig	2023	Germany		cluster RCT	community/outpatient/primary care	2440	≥18	on PPI ≥6 months	PPI	arriba-PPI (new module on pre-existing software Arriba which supports shared decision making) installed in intervention group practices. GPs trained in discontinuation strategies, shared decision making and how to use software. Within the following 6 weeks, study patients were scheduled for an appointment with their GP to receive consultation with arriba-PPI. For further care and until end of study, the GPs were instructed to treat their study patients as necessary and as usual for 12 months	not specified	provider	physician	Not assessed	PPI DDD	Not assessed	Not assessed	49.2% intervention patients discontinued or reduced PPIs. Significant reduction of 22.2% DDD in intervention vs 3.3% control.	Y	Moderate
Ho et al	2024	Canada		pre post study	inpatient/outpatient	40	≥65	older adults	broad	MOVING -virtual consultation service. BPMH compiled from pharmacist led interview + pharmacy records +/- specialist involvement	Beers; STOPP/START	provider	multidisciplinary	prevalence of polypharmacy (≥4 meds); change in Beers and STOPP scores; hospital diversion	change in total number prescribed medications; change in regular and PRN medications; change in prescriptions for medications commonly associated with harm	cost of intervention per person	Not assessed	no significant change number medications; reduction in Beers and STOPP scores; reduction in PRN meds	Y	Low
Hui	2019	USA		quasi-experimental	community/outpatient/primary care	2740	≥75	older adults on antidiabetic with stable HbA1c	antidiabetics	Patients identified on EMR using internally created algorithm. Chart reviewed by pharmacist to determine if candidate for deprescribing. Pharmacists contact patients by telephone to discuss target medications and shared decision reached by pharmacist and patient +/-caregiver. Routine follow up by phone over 2-4 weeks. Feedback loop via EMR between PCP and cinical pharmacsit.	STOPP	patient	pharmacist	hypoglycaemia, mortality	Not assessed	Not assessed	Not assessed	2.4 lower risk of hypoglycaemia in intervention group. Lower mortality rate in intervention group. No significant difference in hyperglycaemia between groups, not different proportion of patients with Hb1c >7	Y	Low
Hurmuz	2018	Netherlands		pre post study	community/outpatient/primary care	126	≥65	≥5 medications + one or more risk factor- renal impairment/cognitive impairment/ falls risk/ poor compliance/ not living independently	broad	STRIP- Systematic Tool to Reduce Inappropriate Prescribing. Medication reviews initiatied by pharmacist and further carried out in close cooperation with GPs. Stepwise process- (1) pharmacist selects patients, asks patients for permission, collects data, (2) pharmacist carries out pharmacotherapeutic anamnesis, (3) pharmacist identifes (potential) pharmacotherapeutic related problems, (4) pharmacist and GP set up a pharmacotherapeutic treatment plan, (5) GP establishes the pharmacotherapeutic treatment plan and participation is tailored to the capabilities of the patient, (6) GP executes and monitors the intended interventions.	STOPP/START	provider	multidisciplinary	Not assessed	mean number of medications per patient; mean number PIDs	Not assessed	Not assessed	mean number of medications reduced from 8.7 to 8.3; mean PIMS 0.6 to 0.4	Y	Low
Jamieson et al	2023	New Zealand		RCT	community/outpatient/primary care	363	≥65	community dwelling, ≥ 1 medication with sedative/anticholinergic effects	anticholinergic/sedative	pharmacist- conducted medication review (baseline review) , DBI calculated post assessment, pharmacist discussion with patients then letter from to GP with recommendations. 6/12 review post	DBI	provider	pharmacist	ED visits, hospital admissions, ARC admissions, mortality	DBI	Not assessed	Not assessed	no clinically meaningful reduction in DBI scores for the intervention group	N	Moderate
Javelot et al	2018	France		pre post study	RACF/NH	31	≥65	NH residents on benzodiazepine for anxiety	BZD	Deprescribing achieved by gradual dose cessation- decreasing dosage steps were adjustable depending on the possibility of cutting the tablets. gradual switch to intermediate and short half-life BZD was promoted for patients receiving a long or intermediate half-life BZD. Finally, the duration of the decreasing steps required for BZD deprescription were adjusted according to the clinical progression. Initially physician and pharmacist proposed BZD withdrawal by exposing benefit-risk ratio of BZD.	not specified	provider	multidisciplinary	falls	benzodiazapine prescribing	Not assessed	Not assessed	35.5% (11/31) total withdrawal of BZD; no change in falls between BZD withdrawn and not withdrawn participants; significant decrease in falls in BZD withdrawn group from pre withdrawal to post	Y	Low
Jodar-Sanchez	2015	Spain		RCT	community/outpatient/primary care	1403	≥65	older adults with ≥5 medications	broad	Medication review with follow up carried out by community pharmacists who received 3 day off site training course prior to commencing. Initial interview with patients with review of all medications and questions regarding health problems. Pharmacist then processes information and used databases and other information sources to identify DRPs and NOMs. Shared decision making on therapeutic objectives between patient and pharmacist and recommendations made. Interventions actioned. Information obtained about acceptance or non-acceptance of intervention. MRF process repeated.	STOPP	provider	pharmacist	QoL	mean number of medications	cost-utility analysis	acceptance of recommendations. QoL improved in IG, deteriorated in control. MRF cost effective	greater reduction in mean medications in intervention group than control, improvement in QOL in intervention (reduction in control), cost effective	Y	Moderate
Jovevski et al	2023	USA		pre post study	ED	298	≥75	older adults discharged from ED who had a positive ISAR score and who had a pharmacy medication review performed and documented in the EHR.	broad	EHR-automated protocol was created for pharmacists to perform a medication reconciliation for patients with an ISAR-positive score who were 75 years or older. Pharmacist conducted med rec within 72h to identify PIMs based on Beers criteria and using clinical judgement. PCP alerted to any recommendations	Beers	patient	multidisciplinary	30 day primary care follow up, 30 day ED visits	case rate of PIM deprescribing	Not assessed	Not assessed	60 day PIM deprescribing 11.1% preintervention 57.1% postintervention	Y	Low
Kimura et al	2022	Japan		pre post study	inpatient	544	≥65	inpatients on ≥1 medication	broad-PIMs	Pharmacists conducted medication reconciliation, confirmed medical history and laboratory data, and detected PIMs at the time of patient admission. For the detection of PIMs, combined STOPP-v2 with STOPP-J criteria were used. The pharmacists assessed whether the detected PIMs could be changed according to the deprescribing algorithm; confirmed patients' intent to change medications and based on this and assessment presented suggestions to physicians. The pharmacists and the physi- cians discussed and arrived at a consensus regarding any changes.	STOPP-v2 STOPP-J	provider/patient	multidisciplinary	Not assessed	proportion of patients with total number medications reduced	Not assessed	Not assessed	number of patients with PIMs was 240 (44.1%), and 304 patients had no PIMs (without PIMs group). Among the patients with PIMs, 125 (52.1%) patients received pharmacist suggestions to change ≥1 PIMs (suggested group), and 115 patients received no suggestions for change (no suggestions group). The total number of PIMs was 432, of which changes were suggested for 189 (43.8%). Of these 189 cases, 172 (91.0%) were changed. The proportion of patients whose number of medications was reduced was significantly higher in the suggested group than in the without PIMs group and the no suggestions group [56.8% (71/125) vs. 26.6% (81/304) and 19.1% (22/115), respec- tively; P < 0.001 in both comparisons]. There were no significant differences in the rates of readmissions within 30 and 90 days among the three groups.	N/A	Low
Kolhatkar	2016	Canada		pre post study	community/outpatient/primary care	163776	≥18	community dwelling adults	broad	Community pharmacist led medication review	Beers	provider	pharmacist	Not assessed	drug utilisation; PIP	costs	Not assessed	no evidence of deprescribing, no change in PIPs, no change in costs	N	Low
Komagamine	2017	Japan		quasi-experimental	inpatient	164	≥65	admitted with hip fractures; on ≥5 medications	broad	Patients on ≥5 medications identifed and contacted by pharmacist. If consenting to inclusion, appointment made with internal medicine physician specialising in polypharmacy among elderly. Full medical review, medication review and medications deemed appropriate at physician's discretion without use of extrinsic criteria. The final decision to stop or change medications was made by internal medicine physicians through shared decision making with patients or their caregivers.	Beers	provider	physician	mortality	number of medications, number of PIMs, number of FRIDs	Not assessed	Not assessed	mean number of PIMs and mean number of medications significantly lower in intervention group than control, no difference in mortality	N/A	Very low
Kornholt	2023	Denmark	posthoc analysis Kornholt RCT	RCT	outpatient	408	≥65	geriatric outpatients ≥9 medications	broad	Medication consultation with a physician from the Department of Clinical Pharmacology; thorough examination of the patient's medical chart to assess the risk/benefit profiles of all the patient's prescribed medicines, an interaction check using the Danish National Drug Interactions Database, examination of prescription redemption patterns using data from the electronic prescription system and screening of inappropriate medicines using various tools as per the physician's discretion. A physician from the Department of Clinical Pharmacology prepared and, when possible, discussed the medication review by telephone with the patient's primary care physician prior to the patient's first visit in the outpatient clinic. The potential changes in medication were consulted with the usual-care geriatrician and implemented in agreement with the patient's wishes. After the consultation, the implemented changes and any medicine-related considerations were sent to the patient's primary care physician using the routine electronic correspondence module.	not specific	provider	physician	mortality, HRQoL	number of medications	Not assessed	Not assessed	reduction of medications in intervention vs control, initial improvement in mortality and HRQoL but unsustained	Y	Moderate
Kornholt et al	2022	Denmark		RCT	community/outpatient/primary care	408	≥65	≥9 medications	broad	Medication consultation with a physician from the Department of Clinical Pharmacology; thorough examination of the patient's medical chart to assess the risk/benefit profiles of all the patient's prescribed medicines, an interaction check using the Danish National Drug Interactions Database, examination of prescription redemption patterns using data from the electronic prescription system and screening of inappropriate medicines using various tools as per the physician's discretion. A physician from the Department of Clinical Pharmacology prepared and, when possible, discussed the medication review by telephone with the patient's primary care physician prior to the patient's first visit in the outpatient clinic. The potential changes in medication were consulted with the usual-care geriatrician and implemented in agreement with the patient's wishes. After the consultation, the implemented changes and any medicine-related considerations were sent to the patient's primary care physician using the routine electronic correspondence module.	not specified	provider	physician	mortality, HRQoL	number of medications	Not assessed	Not assessed	statistically significant improvements in HRQoL and mortality after 4 months, but that these effects were no longer statistically significant after 13 months; statistically significantly reduced number of prescribed medicines in the medication-consultation group compared with the usual-care group at all time points after baseline	Y	Low
Kouladjian O'Donnell	2019	Australia		pilot/feasibility	pharmacy/community	113	≥65	eligible for HMR	anticholinergic/sedative	Education and training provided to clinical pharmacists. DBI calculator and report incorporated into home medication review and DBI report included with HMR report sent to patient's GP	DBI	provider	multidisciplinary	Not assessed	DBI score	Not assessed	Not assessed	DBI calculator potentially inaccurate. Median DBI significantly decreased at 3 months.	N/A	Very low
Kouladjian O'Donnell	2020	Australia		RCT	pharmacy/community	201	≥65	older adults eligible for home medication review (government funded)	anticholinergic/sedative	Goal-directed Medication Review Electronic Decision Support System (G-MEDSS)- computerised clinical decision support system.The G-MEDSS platform contains 3 tools and produces reports on these for the general practitioner and patient/carer: (i) the goals of care management tool that supports documentation of the patient's goals for alignment with their medication management strategies23,24; (ii) the Drug Burden Index (DBI) Calculator, a validated tool that provides information on a patient's total exposure to medications with anticholinergic and sedative effects and their risks25,26; and (iii) the revised patient's attitudes towards deprescribing (rPATD) questionnaire with versions for patients, caregivers and people living with cognitive impairment. In the intervention group pharmacists produced G-MEDSS reports about HMR patients to send with HMR report to patient's GP and provided G-MEDSS reports to patients and carers directly.	DBI	provider	pharmacist	Not assessed	DBI score	Not assessed	Not assessed	no significant difference in change in DBI score between intervention and control	N	Low
Kroger	2023	Canada		quasi-experimental	RACF/NH	298	≥60	NHRs with dementia	broad	Enhanced OptimaMed approach. 90 minute knowledge exchange session which presented medication review guidance tool based on medication appropriateness list + algorithm to taper antipsychotics. KE session presented to GPs, pharmacists, nurses, auxiliary nurses and orderlies. Research team presented a short introduction on study background, followed by a case vignette, presenting the MRG tool, the medication list, the tapering algorithm, and other published tools. Categories of appropriateness were discussed, and possible medication changes relating to a fictional case were presented by the geriatrician. Emphasis was placed on deprescribing antipsychotics. A primary medication regimen review was conducted shortly after the study start date by each NH pharmacist for each participating resident in the intervention NHs. The pharmacotherapy-related suggested modifcations were discussed with the resident’s nurse and GP. The decision to adjust medications was ultimately left to the clinical judgement of each GP, be it to increase doses or to deprescribe (i.e., tapering or stopping), with no interference from the research team. Meetings with family members were also conducted, in person, or as over the telephone meetings, for both intervention and control group participants, mostly related to the family care-giver’s consent for his/her family members’s participation	not specified	provider	multidisciplinary	pain; agitation	mean number of medications	Not assessed	Not assessed	mean number of regular medications declined by 23.3%, from 7.7 to 5.9 in the control and by 6.5%, from 7.1 to 6.6, in the intervention site. Agitation and pain reduced in intervention group	Y	Very low
Kua	2020	Singapore		RCT	RACF/NH	295	≥65	NHR on ≥5 medications	broad	5 step process incorporating Beers and STOPP criteria. (1) reviewing the necessity of medication using Beers and STOPP criteria to guide the detection and recommendation of potentially inappropriate medication use in older adults; (2) checking for drug-drug and drug-food interactions to reduce risks of adverse drug events; (3) discussion with nurses on the feasibility of deprescribing for each resident, with an option to discuss with cognitive-intact residents (or family members of cognitively impaired residents); (4) communication through nurse to physician for reviewing and deprescribing decisions; and finally (5) documentation made available for all agreed action plans with further followup as required	Beers; STOPP	provider	multidisciplinary	falls, cognition	number of medications	cost-saving	Not assessed	no significant reduction in regular medications; no significant reduction in falls; reduction in mortality	Y	High
Kurita	2018	Denmark		RCT	community/outpatient/primary care	75	≥18	non cancer chronic pain on oral opioid ≥3 months	opioids	Taper off intervention- reduction of 10% of daily opioid dose every week until discontinuation of opioid treatment. If having difficulty with dose reduction switched to 2 week intervals. Clonidine use permitted in cases of opioid withdrawal symptoms. Encouragement provided at each assessment. Team explained to patients the possible advantages of opioid discontinuation.	not specifed	provider/patient	multidisciplinary	cognitive functioning, pain,sleep	Not assessed	Not assessed	Not assessed	no significant differences in cognitive functioning; patients in intervention group felt significantly more rested than control (80% vs 35%), stable pain intensity for intervention group	N	Low
Lahteenmaki	2013	Finland		RCT	community/outpatient/primary care	92	≥55	on BZRA for insomnia	BZD	Melatonin 2mg daily for substitution. At baseline, a physician provided psychosocial support and individual sleep hygiene counselling. Individual BZD withdrawal schedule prepared for each patient, usually 50% reduction per week. Psychosocial support continued over supportive visits by nurse once a week.	not specified	patient	multidisciplinary	withdrawal symptoms	total BZRA withdrawal, DDD	Not assessed	Not assessed	Reduction in BZD use was similar or even more rare in the CRM than in the placebo group BZD doses higher in CRM than in placebo group	N/A	Low
Lai	2021	USA		quasi-experimental	community/outpatient/primary care	187	≥18	on PPI without clear indication	PPI	1 hour educational session for physicians in practice on deprescribing PPIs- detailing inappropriate PPI use and offering deprescribing strategies. Routine reminders provided to physicians via EMR and face to face over 4 month study period.	not specifed	provider	physician	Not assessed	PPI prescribing	Not assessed	Not assessed	46.6% (87/100) deprescribed at 4 months; significant decrease in number of patients inappropriately prescribed PPIs per physician	N/A	Very low
Lee	2017	Canada		pilot/feasibility	RACF/NH	27	≥18	on PPI ≥6 months without contraindication for discontinuation	PPI	Recommendations for PPI discontinuation without tapering sent by pharmacist to outpatient clinic of each resident's most responsible physician. If no response within 1 week same recommedantion sentt to medical director. Once each physician’s response was received at Baillie House, the PPI was discontinued, tapered, or changed to histamine-2 receptor antagonist (H2RA) according to physician preference. PPI discontinuation was discussed with the residents and/or their caregivers where possible, so that they would know to report new symptoms or changes in symptoms to staff	not specified	provider	multidisciplinary	Not assessed	successful PPI discontiuation	Not assessed	Not assessed	successfully discontinued in 19/27 participants (70%)	N/A	Very low
Linsky	2022	USA		pilot/feasibility	community/outpatient/primary care	253	≥65	veterans on PPI or sulphonylurea	PPI; sulphonylurea	EMPOWER brochure sent to patients 2 weeks before outpatient review	not specified	patient	physician	Not assessed	deprescribing	Not assessed	Not assessed	14.2% intervention subjects had deprescribing vs 4.2% in historical control	Y	Very low
Lopez-Peig et al	2012	Spain		pre post study	community/outpatient/primary care	51	≥44	adults on daily BZD for ≥6 months	BZD	Nurses underwent two 2-hour seminars on BZD usage and withdrawal programs + training in assessing patient's need for pharmacological support- could choose at clinical discretion to prescribe hydroxyzine or advise over the counter valerian products. Nurses carried out semi structured interview asessing attitudes and beliefs re BZD and sleep and describing risk/benefits of long-term BZD usage. Patient either continued same BZD or equivalent dose diazepam which was then dose reduced by 25% every 2-4 weeks +/- pharmacological support. Patients evaluated every 4 weeks for 12 weeks and again at 24 weeks. Goldberg Depression and Anxiety scale, QoL scale and MOS sleep scale assessed at initial visit and 12 and 24 weeks.	not specified	provider	multidisciplinary	Short form health survey, QoL, depression and anxiety scale, sleep	consumption of BZD after 6 and 12 months	Not assessed	Not assessed	80.4% ceased BZD intake at end of intervention and 64.7% maintained for one year	Y	Very low
Magallon Martinez	2023	Spain		pilot/feasibility	inpatient	218	≥18	complex chronic patients	broad	Based on Chronic Care Model and Narrative Based Medicine. GPs received 3 training sessions of 4 hours from study GP, physician, sociologist. Training topics were how to perform narrative based doctor–patient dialogues Intervention based on Complex Chronic Patient Unit. Pharmacists and physicians responsible for CCPU developed a medication adjustment strategy using checklist based on selection of non-recommended drugs identified using STOPP/START, Beers and Priscus criteria and criteria defining certain drugs as susceptible to deprescription -LESS-CHRON. Pharmacist applied checklist to new patients daily and reconciled home medication based on EMR. Any discrepancy noted during reconciliation communication to responsbile physician.	Beers; STOPP/START;Priscus	provider	multidisciplinary	Not assessed	median number of medications	Not assessed	Not assessed	significant reduction in median number of medications post intervention; deprescription in 17%, intervention for omission of drug in 123 patients	N/A	Very low
Magin	2024	Australia		quasi-experimental	community/outpatient/primary care	1217	≥65	GP registrars treating older patients	broad-PIMs	Intervention included- access to an online introduction module; a 60-minute face-to-face session conducted during routinely scheduled out-of-practice educational workshops for registrars; a webinar for the supervisors of these registrars based on the content of the face-to-face presentation with pre-webinar access to the online introductory module and optional joint GP registrar-supervisor education activities for each registrar-supervisor dyad to use in their regular weekly one-on-one in-practice teaching meetings.	Beers; DBI	provider	physician	Not assessed	medicines deprescribed, PIMs deprescribed	Not assessed	Not assessed	no significant impact of educational program on total deprescribing or on deprescribing of PIMs	N	Low
Mahlknecht	2021	Italy		cluster RCT	community/outpatient/primary care	579	≥75	older adults with ≥8 medications	broad	Medication plans of all patients pre-reviewed by GP and assessed for PIMs using Beers. Each intervention group patient's medication regime assessed by specialist in internal medicine, clinical pharmacologist and an evidence-based medicine expert. Based on medication review, experts created recommendations for discontinuation of inappropriate drugs. If at least 2 experts in agreement regarding a specific recommendation, it was then sent to respective GP who was to reflect on recommendations in shared decision making process with patient.	Beers	provider	multidisciplinary	mortality, hospitalisations	number of prescribed drugs	Not assessed	Not assessed	GPs discontinued 24.3% of recommended drugs in 37.2% concerned patients. Modest reduction in PIM &Significant reduction in falls but not hospitalisation & mortality	Y	Low
Marin	2019	Canada		pre post study	inpatient	266	≥18	advanced non curable cancer	broad	Palliative care consult- nurse, pharmacist and physician. Using OncPal guideline.	OncPal	provider	multidisciplinary	discontinuation of BZD in MCI vs normal cognition	reduction in PIMs	Not assessed	Not assessed	significant reduction of PIMs post PCC	Y	Very low
Martin	2018	Canada	D-PRESCRIBE	cluster RCT	community/outpatient/primary care	489	≥65	older adults on target medications	BZRA, 1st generation antihistamines, selective NSAIDs	Pharmacies in intervention group provided with patient educational brochures and encouraged to distribute educational materials to patient and providers. Drug specific brochures provided to patients about why medication might be inappropriate, potential alternative options and visual tapering protocols for sedative-hypnotics.Educational material for physicians was packaged in the form of an evidence-based pharmaceutical opinion that pharmacists could use or adapt during communication with each participant’s physician. Preset computer algorithm targeting specific classes allowed identification of patients.	Beers	patient/provider	pharmacist	Not assessed	cessation of prescription refills for targeted classes	Not assessed	assessment of delivery of educational material	complete cessation 42.7% of intervention group vs 12% control group. RR discontinuation in intervention 3.55. 79% of intervention patients had deprescribing discussion with physician.	Y	High
Martin	2017	Canada	EMPOWER	cluster RCT	community/outpatient/primary care	303	≥65	adults	BZD	EMPOWER- patient empowerment intervention consisting of 8 page booklet containing self assessment component re assoc risks, presentation of evidence, knowledge statemetns, education, peer champion stories, suggestions for substitutes and stepwise tapering recommendations. personalised to include name of specific benzodiazepine for each participant	not specified	patient	pharmacist	Not assessed	Not assessed	Not assessed	Not assessed	Complete discontinuation of benzodiazepines was achieved in 39 (32.0% [24.4,40.7]) participants with MCI and in 53 (38.1% [30.5,46.4]) with normal cognition (adjusted OR 0.79, 95% CI [0.45–1.38]).	Y	Moderate
Martinez	2020	USA		RCT	community/outpatient/primary care	1945	≥65	normal cognition or mild cognitive impairment on anticholinergic	anticholinergic	All participants were given generic informational materials on the importance of being actively involved with—and learning about—their medications and were encouraged to talk to their primary care providers about their medications. Participants randomized to the intervention group met with a pharmacist-clinicianteam with the goal of discontinuing any potentially inappropriate medications with anticholinergic properties or replacing with safer alternatives, including medication substitutions and nonpharmacologic interventions (i.e., deprescribing). When alternatives were unavailable, reduction in dosage was recommended whenever clinically indicated to reduce the anticholinergic burden.	not specified	patient/provider	pharmacist	Not assessed	anticholinergic burden	Not assessed	Not assessed	50% of deprescriptions were sustained after one year. There were no statistically significant differences between trial participants and external samples in the odds of decreasing anticholinergic burden nor in decreasing the number of total, or strongly anticholinergic, medications at the 1-year follow-up.	N	Low
Masnoon et al	2022	Australia		pilot/feasibility	inpatient	256	≥75	DBI >0	anticholinergic/sedative	DBI hospital intervention bundle. DBI Mpage- integrated in EMR. Calculate DBI score on admission, recalculated if any meds changed. Deprescribing guides and consumer information leaflets. DBI score incorporated into the pharmacy care organiser (PCO) which is a component of the eMR routinely used by clinical pharmacists to prioritise patients for review. Online education module on polypharmacy in older patients available to hosptial staff.	DBI	provider	multidisciplinary	Not assessed	Not assessed	Not assessed	accepted and actioned recommendations	141/170 (82.0%) recommendations accepted, 115/141 (81.6%) actioned	N/A	Very low
McCarthy	2022	Ireland	SPPiRE	cluster RCT	primary care practice	404	≥65	≥15 repeat medicines	broad	SPPiRE website- 5 training videos and template for SPPiRE medication review. GPs instructed to book double appointment and ask patients to bring all medications. Medication review process- 2 components (1) gather and record information (2) discuss and agree upon any changes with patient based on step 1 with a focus on deprescribing.	STOPP/START	provider	physician	proportion patients with reduction in significant polypharmacy ; proportion patients with high risk PIP ; HR QOL ; rPATD; MTBQ adverse events- mortality, hospital admissions, ED presentations, ADWE	number of repeat medicines; proportion of patients with any PIP (34 prespecified indicators) ; number meds stopped and started ; number of PIP	Not assessed	Not assessed	number of meds reduced, no significant change PIP	Y	Low
McDonald	2022	Canada	MEDSAFER	cluster RCT	inpatient	5698	≥65	older adults on ≥5 medications	broad	MedSafer- electronic decision support tool. Individualised deprescribing reports based on evidence based guidelines for safer prescribing in older adults with tapering instructions when indicated. Report prioritised opportunities based on prespecified expert consensus as either high risk PIMs, intermediate PIMs, PIMs of little added values. Opportunities for deprescribing were generated by crossreferencing medical conditions, laboratory values, and home medication lists with evidence-based guidelines for safer prescribing in older adults. Reports provided to treating team and designed to engage physician and hospital pharmacy team. At discharge report sent by fax to patient's community pharmacy and usual physician. Patients or caregivers received educational pamphlets.	Beers; STOPP; Choosign wisely	provider	multidisciplinary	proportion of patients experiencing ADE	proportion of patients with 1 or more PIM deprescribed	Not assessed	Not assessed	55.4% at least one PIM deprescribed in intervention vs 29.8% control. No difference in ADE or ADWE.	Y	Low
McDonald	2019	Canada	MEDSAFER	quasi-experimental	inapatient	1066	≥65	≥5 medications	broad-PIMs	MedSafer- CDSS	Beers; STOPP; Choosing Wisely	provider	multidisciplinary	proportion of patients with PIM deprescribed	Not assessed	Not assessed	Not assessed	proportion of patients with ≥1 PIM deprescribed increased to 54.7% in intervention vs 46.9% in control	Y	Very low
McIntyre	2017	Canada		pre post study	outpatient hemodialysis unit.	240	≥18	haemodialysis patients on target medications	specific-quinine, diuretics, alpha 1 blockers, PPIs. Statins	Pharmacy collect BPMH and identify patients on target medications. Pharmacy applies appropriate deprescribing algorithm and determines algorithm recommendation. If deprescribing recommended, pharmacy discusses algorithm recommendation with medical team during bedside deprescribing rounds and consents patient. If deprescribing initiated pharmacy records monitoring parameters as required and reviews results with medical team during bedside rounds.	not specified	provider	multidisciplinary	Not assessed	proportion of patients with target medication deprescribed	Not assessed	Not assessed	31/40 identified medications deprescribed. 57% of participants on fewer medications at end of study. No adverse events	Y	Very low
McKean	2016	Australia		pre post study	inpatient (tertiary hospital)	50	≥65	older adults on ≥8 medications	broad	Eligible patients identified on post admission ward rounds. Treating clinicians used scheduled sit-down meetings and/or group discussions on ward rounds to undertake formal medication review using pharmacist reconciled list of medications. Standardised proforma (written or online) used to collect data. Decision support tool based on 5 step deprescribing protocol helped identify medications eligible for discontinuation using following criteria: absence of valid ongoing indication, little likelihood of benefit being realised, risk of harm outweighing potential benefits, no effect on ongoing symptoms or resolved symptoms or treatment burden unacceptable to patients. Final medication decisions were discussed with the patient and, if mutually agreed, implemented. Treating clinicians attended seminar on hazards of polypharmacy and the proforma. Regular reminders issued to clinicians.	not specified	provider	physician	readmission rate	change in total number of regular medications	Not assessed	Not assessed	34.3% regular medications ceased, median number of medications reduced to 7 from 10	Y	Very low
Meaney	2024	USA		pilot/feasibility	inpatient	155	≥65	≥5 medications	broad-PIMs	Medication review template with focus on deprescribing developed for EMR. High risk medication list developed from Beers, STOPP and other pertinent literature. The intervention included a comprehensive medication review with documentation of medication therapy problems (MTPs), categorized by adverse drug reaction, dose too high, dose too low, drug interactions, duplication of therapy, indication without medication, and medication without indication. Patients and/or care partners were engaged in shared decision-making when deprescribing of diseasemodifying medications (e.g., donepezil for dementia) was considered. Integral to the development was a proposed layered learning model. Doctor of Pharmacy students completed the initial comprehensive medication review and wrote the intervention note. This was followed by a review from a Post-Graduate Year 1 Pharmacy Practice.The final review, revision, and submission of the note was performed by the attending pharmacotherapy specialist. MTPs, PIMs,and recommendations were discussed and addressed during multidisciplinary team rounds.	Beers; STOPP	provider	multidisciplinary	Not assessed	prevalence of polypharmacy, MTP, PIM; difference in number of meds from admission to discharge	Not assessed	Not assessed	98.7% prevalence of polypharmacy with 86.2% patients on ≥1 PIM. 40.6% PIMs successfully deprescribed at discharge.	N/A	Very low
Mecca	2019	USA		quasi-experimental	community/outpatient/primary care	71	≥65	veterans	broad	IMPROVE- medical residents assigned in rotating fashion to participate in two to three half-day clinics each. Components of intervention - resident selection of a Veteran from their panel with polypharmacy and completion of a medication review worksheet,acquisition of new knowledge and concepts during a pre-clinic conference, practical application in the shared medical appointment (SMA) and individual appointment, and synthesizing information with interprofessional team.	not specified	provider	multidisciplinary	Not assessed	number of medications prescribed	Not assessed	resident knowledge of polypharmacy	intervention group- residents knowledge improved. Medications discontinued in 85% participants	N/A	Very low
Mejias-Trueba	2023	Spain		pilot/feasibility	community/outpatient/primary care	95	≥65	older adults on ≥5 medications	broad-PIMs	List of Evidence-Based Deprescribing for Chronic Patients (LESS-CHRON). Three hospital pharmacists and five internists with experience in the field of deprescribing developed a multidisciplinary intervention protocol. Candidates were identified for inclusion then a pharmacist independently evaluated the PIM identified by LESS-CHRON for each patient. Deprescribing report prepared based on application of LESS-CHRON criteria. Report sent to treating physician to implement intervention phase. Decision made whether to implement the proposed deprescribing based on their subjective assessment. Follow up 3 months post intervention.	LESS-CHRON	provider	multidisciplinary	Not assessed	deprescribing success	Not assessed	feasability	implementation feasability of 45.3%; 92 PIMs identified, 76.7% acceptance rate, 82.7% deprescribed drugs deprescribed at 3 months	N/A	Very low
Milos	2013	Sweden		RCT	nursing homes & community	369	≥75	older adults with polypharmacy	broad	Pharmacist performed systematic medication review without personal patient contact including assessment of relevant parts of EMR. DRPs identified using symptom assessment form and multi drug dispensing cards using predetermined risk categories. Pharmacists' recommendations documented in patients' EMRs. Feedback to physicians consisted of team rounds, written contact, personal contact, telephone contact. Pharmacists formally instructed in one tutorial by head pharmacist and had monthly meetings with data collector.	Beers	provider	pharmacist	mortality	change in proportion of patients prescribed PIMs	Not assessed	Not assessed	reduction in intervention patients using ≥1 PIM and ≥10 medications, no change in control group	Y	Moderate
Morley	2022	USA		pre post study	SNF	12144	≥65	skilled nursing facility residents	specific- diuretics, opioids, antipsychotics, anticoagulants, antianxiety, antibiotics, hypnotics, and antidepressants	Multifaceted deprescribing programme. Residents' medications individually reviewed by physician, nurse and pharmacist in team approach. Clinical management team created educational programme for all clinicians regarding polypharmacy, relevant quality measures and regulations and guideline updates.	Beers	provider	multidisciplinary	Not assessed	mean number of medications pre and post intervention; proportion of patients on targeted classes pre and post intervention	Not assessed	Not assessed	reduction in mean number of medications post intervention; reductions in diuretics and antipsychotic prescribing	Y	Very low
Mortsiefer	2023	Germany		cluster RCT	community/primary care	521	≥70	adults with frailty, polypharmacy	broad	COFRAIL 1. Education- GPs attended 3 FTF educational sessions- teaching on deprescribing guideline and nonpharmacological interventions + communication training 2. Family conferences- 3 family conferences per patient at home to (a) determine patient preferences (b) perform medication check (c)address further topics from non pharmacologic toolbox as needed (d) make follow up appointments	not specified	provider	physician	hospitalisations	number of medications; EU PIMs	Not assessed	Not assessed	no significant reduction in hospitalisations or PIMs. Initial reduction in no. medications	Y	Low
Moryousef	2022	Canada	MEDSAFER	RCT	inpatient	140	≥65	haemodialysis patients on polypharmacy (secondary subset of original trial - older adults on polypharmacy)	PIMs	MedSafer- electronic decision support tool. Individualised deprescribing reports based on evidence based guidelines for safer prescribing in older adults with tapering instructions when indicated. Report prioritised opportunities based on prespecified expert consensus as either high risk PIMs, intermediate PIMs, PIMs of little added values. Opportunities for deprescribing were generated by crossreferencing medical conditions, laboratory values, and home medication lists with evidence-based guidelines for safer prescribing in older adults. Reports provided to treating team and designed to engage physician and hospital pharmacy team. At discharge report sent by fax to patient's community pharmacy and usual physician. Patients or caregivers received educational pamphlets.	Beers; STOPP; Choosing Wisely	provider	multidisciplinary	30 day ADEs post discharge	PIM deprescribing	Not assessed	Not assessed	proportion of PIMs deprescribed was significantly higher in the intervention than in the control arm (28.8% vs 19.3%, absolute increase of 9.4%; no difference in ADEs or readmission	Y	Low
Mott	2016	USA		cluster RCT	community pharmacy	80	≥65	older adults with falls	FRIDs	60 minute face to face targeted medication review conducted by community pharmacist. Clinical algorithms developed by geriatric pharmacotherapy expert to standardize process of reviewing and modifying FRID use. Based on the targeted MTR, the community pharmacist developed a medication-related action plan (MAP) that included recommendations to modify FRID use which was discussed with subject. If needed recommendations were communicated to prescribeers. . Immediately after the medication review, the community pharmacist gave the subject a packet containing a commercially available pamphlet describing the role of medications in falls and 6 monthly falls calendars to complete.	not specifed	provider	pharmacist	falls	FRIDs prescribed	Not assessed	acceptance of recommendations	76.9% intervention subjects ceased all FRIDs vs 27.8% in control. No difference in falls. 75% recommendations accepted.	Y	Low
Mudge	2015	Australia		pre post study	multidisciplinary out-patient clinic	17	≥60	older adults with frequent hospital admissions	broad	Targeting Hospitalization Risks in Vulnerable Elders (THRIVE) clinic- team included registered nurse, clinical pharmacist, specialist physician, physiotherapist and exercise physiologist. Initial visit + at least 2 subsequent visits over 12 weeks.Comprehensive medical history obtained by clinical pharmacist. Physician and pharmacist discussed and prioritised potential target medications for deprescribing. Recommendations discussed with patient.	STOPP	provider	multidisciplinary	Not assessed	PIMs; total number of medications	Not assessed	Not assessed	reduction in mean medication count from 14.3 to 11.2 at 12 weeks	Y	Very low
Nallapeta	2021	USA		pre post study	community/outpatient/primary care	201	≥18	adults on PPI	PPI	Multidisciplinary quality improvement team in the internal medicine clinic- comprised of attending internal medicine physicians and physician residents, patients, a social worker, nursing, administrative staff, gastroenterology physicians and information technology staff. This quality improvement team performed a root cause analysis to identify materials/methods, provider and patient-based barriers to inappropriate use of PPIs.I n collaboration with the information technology department, the lead physician created an electronic patient registry from electronic health records. The physician resident team leader conducted weekly educational PowerPoint presentations in small groups for physician residents and providers. The curriculum included the 2017 AGA guidelines for prolonged PPI use, the algorithm for management of dyspepsia and strategies to deprescribe PPI when not indicated. providers focused on addressing GERD symptoms and completing medication reconciliation for all patients including hospital discharge visits. Team leaders encouraged providers to complete the PPI risk assessment tool in the electronic health record. The nursing staff and internal medicine clinic physician residents provided patient education about potential adverse effects of prolonged PPI use. The physician resident team leader developed pamphlets for patient education regarding side effects and appropriate risk reduction strategies for GERD. The lead physician and physician resident team leader continued to provide progress reports to the quality improvement team and received feedback for possible interventions. The physician resident team leader created pocket cards for providers that outlined the algorithm for dyspepsia management and potential side effects of prolonged PPI use. Providers continued to follow up with patients after PPI discontinuation to evaluate rebound symptoms.	not specified	provider/patient	multidisciplinary	Not assessed	PPI deprescribing	Not assessed	Not assessed	statistically significant and sustainable reduction of inappropriate PPI use to 30% from the baseline rates of 80%	Y	Very low
Nardi et al	2010	Brazil		pre post study	outpatient mental health clinic (specialised in panic ttacks)	73	18-65	adults with panic disorder on clonazepam at least 3 years, stable disorder for at least 1 year	BZD	Gradual tapering of clonazepam- initially dose reduction 0.5mg per week til 1mg/daily then by 0.25mg/week. If not tolerating tapering due to anxiety or withdrawal- participants examined by 2 physicians and nurse and either 1. tapering slowed 2. another medication added eg mirtazapine or carbamezapine 3. withdraw patient from protocol. Patients observed monthly during year after initiation of drug tapering. At each visit, the investigators rated the occurrence of withdrawal symptoms (CBDSS), Clinical Global Impression severity (CGI-S),10 CGI-improvement from baseline at the end of the treatment period, items of the Hamilton Anxiety Scale, and frequency of PAs.	not specified	provider	multidisciplinary	CGI-change, CGI-S, and HAMA	clonazepam withdrawal	Not assessed	Not assessed	51 (70.0%) patients had a complete success; 14 (19.0%) had a delayed complete success; 8 (11.0%) had a partial success. 80% patients free of PAs at 1 year	N/A	Very low
Navy et al	2018	USA		RCT	community/outpatient/primary care	226	≥65	community dwelling older adults on alprazolam	BZD	Educational outreach regarding alprazolam use reduction via a mailed letter. Letter outlined : reasoning for being sent, risks to taking alprazolam, organisations that recommend against alprazolam, side effects, possible alternate treatments, a request to call study CP to discuss options, not to cease alprazolam prior to calling CP. Patients followed for 6 months following mailing of letter. One clinical pharmacist received patient/caregiver phone calls and managed use-reduction efforts. Alternate treatments options discussed on case-by-case basis- pharmacological and non-pharmacological. If patient agreeable, CP collaborated with patient's primary care provider to develop individualised taper plan. Study CP would then monitor patient for withdrawal symptoms by telephone follow up for duration of taper.	Beers; STOPP	patient	pharmacist	proportion of patients receiving letter who called CP within 14 days	alprazolam dispensing/dose reduction/medication substitution	Not assessed	Not assessed	30/153 intervention patients called CP within 14 days. No difference seen in alprazolam prescribing between control and intervention. Subgroup analysis- increase in dose reduction and substitution amongst intervention patients whi discussed use with CP than those who did not.	N	Low
Naylor	2010	USA		RCT	community/outpatient/primary care	55	≥18	chronic pain patients	opioids; NSAIDs	CBT then TIVR- therapeutic interactive voice response. When using IVR, an individual interacts with a computer through the medium of a telephone using the touch-tone keypad. 4 component intervention- daily self monitoring questionnaire; didactic review of skills; guided behavioural rehearsal of pain coping skills; monthly therapist feedback message.	not specified	patient	psychotherapist	Not assessed	opiate and NSAID prescribing	Not assessed	Not assessed	at 8-month follow-up, 21% of the TIVR subjects had discontinued the use of opioid analgesics, 23% had discontinued NSAIDS, and 10% had discontinued antidepressant medications.Control group showed increases in opioid and NSAIDS use.reduction in mean opioid and NSAID doses in intervention compared to control	Y	Low
Ó Ciardha	2022	Ireland		pilot/feasibility	community/outpatient/primary care	78	≥18	patients on ≥10 medications	broad	Pharmacist medication review- using Polypharmacy Guidance Realistic Prescribing tool. Medication review lasted 45-60 minutes and followed structured stepwise process. Step 1—review diagnoses and clinical notes and identify what matters to the participant. Step 2—identify potentially unnecessary medications. Review clinical history, hospital prescriptions and correspondence. Clarify errors or omissions on the medication list. Expired indications, higher than usual maintenance doses, or excessive quantities were noted. Step 3—reconcile medications, including nonprescription medications, by liaising with the participants and community pharmacist to obtain a complete and accurate medication list. Note instances of non-adherence. Step 4—check that clinical measurements, biochemical results and chronic disease management reviews are up to date. Step 5—highlight medication safety concerns, such as drug interactions, and robustness of biochemical monitoring for high-risk medications, such as ACE inhibitors, diuretics, metformin, non-steroidal antiinflammatory drugs (NSAIDs), anticoagulants and methotrexate. Step 6—check for opportunities to substitute more cost-effective alternatives. Step 7—deliver education regarding indications, unnecessary medications and enquire about medication adherence. Following each medication review, the findings and relevant suggestions were reported to the GP. There followed a discussion between the GP and pharmacist regarding appropriate medication changes or relevant monitoring/investigations. Finally, the GP or pharmacist informed the participants and their community pharmacist of any medication changes. The participants were given an accurate up-to-date medication list outlining the indications for each medication and associated cautions Eight weeks following review, telephone contact was made with the participants to check adherence and address any issues.	not specified	provider	multidisciplinary	Not assessed	PIPs deprescribed	cost saving	Not assessed	163 deprescribing opportunities identified with 63.8% actioned. Projected annual savings €15029	N/A	Very low
O'Mahony	2021	Ireland		pilot/feasibility	community/outpatient/primary care	51	≥65	adults on NSAID	NSAIDs	Physician based educational intervention. Medical software system using to identify patients ≥65 on NSAID. Estimated GFR levels obtained for these patients. Results subsequently disseminated to all prescribing clinicians at practice meeting aimed at increasing awareness of the adverse effects of long-term NSAID use. It was thus agreed upon to review the ongoing appropriateness of chronic NSAID use and to attempt de-prescribe if clinically deemed appropriate.	not specified	provider	physician	Not assessed	NSAID discontinuation/ substitution	Not assessed	Not assessed	de-prescribing rate of 37% of chronic NSAID use post intervention	N/A	Very low
Odenthal	2019	USA		pilot/feasibility	primary care practice	22	≥18	primary care patients on PPIs ≥8 weeks for GERD w/o oesophagitis or for unknown indication	PPI	Pharmacist managed PPI deprescribing protocol developed- PPI dose halved every 2 weeks until at lowest daily dose then alternated with famotidine which was continued on a tapering basis for a further 4 weeks and then made PRN, calcium carbonate permitted at any time. Education for patients on adverse effects of long term PPI use and nonpharmacologic management of GERD.	not specified	patient/provider	pharmacist	Not assessed	PPI discontinuaion	Not assessed	Not assessed	19/22 (86%) successfullly discontinued PPI, 2/22 (9%) reduced dose or frequency, 1/22 (5%) unable to decrease or discontinue.	N/A	Very low
Okafor	2024	Australia	Opti-MED	RCT	RACF/NH	303	≥65	RACF residents	broad	Structured deprescribing protocol, independent review of all meds by 2 research pharmacists. Medicines least likely to be of benefit to the participant and least likely to cause adverse drug withdrawal events (ADWEs) were planned to be ceased first and those most likely to cause ADWEs and/or more likely to be provid- ing some symptomatic benefits were planned to be tapered slowly and withdrawn last. When tapering was required, doses were generally halved at fortnightly intervals until a dose of half the lowest dose form was reached, following which the medication was ceased. Medications with long half-lives were reduced to every second and/or every third day dosing until ceased. Up to three medications were with- drawn simultaneously if unlikely to cause ADWEs or if withdrawal effects would be clearly ascribable to the individual drugs.	not specified	provider	pharmacist	Not assessed	Not assessed	Not assessed	Not assessed	The total cost of the Opti-Med intervention was $239.13 per participant. The costs saved through deprescribed medicines over 12 months after adjusting for mortality within the trial period was $328.90 per participant in the blinded intervention group and $164.00 per participant in the open intervention group. On average, the cost of the intervention was more than offset by the cost saved from deprescribed medicines. Extrapolating these findings to the Australian population suggests a potential net cost saving of about $1 to $16 million per annum for the health system nationally. The incremental quality-adjusted life-years were very similar across the 3 groups within the trial period.	N/A	High
Olesen	2023	Denmark		pre post study	nursing home & community	105	≥65	NHRs or community dwelling adults with chronic illness.	broad	Chronic care model consultation which involved: a structured review of the patient’s health state; a structured medication review with a focus on appropriate medication and deprescribing and fixed points to be discussed in the consultation (when relevant) concerning treatment plans for addictive drugs, dose dispensing, resuscitation, life-prolonging treatment and terminal care. The participants were not assigned to the intervention; they received it as part of their routine chronic care.	not specifed	provider/patient	multidisciplinary	self reported health, general condition, functional status	medication changes	Not assessed	Not assessed	224 medication changes, 83% deprescribing, 15% new prescriptions, 2% other medication changes; improved self-reported health	Y	Very low
Otto et al	2010	USA		RCT	outpatient clinic specialized in panic disorder	47	18-65	adults with panic disorder on BZD- seeking to cease	BZD	All participants iunderwent TAU- information on discontinuation effects, a slow-taper schedule, weekly clinical monitoring, and encouragement and support regarding discontinuation difficulties. Patients scheduled to meet with physician on weekly basis. Control arm- TAU only. Patients receiving taper plus CBT- TAU + 8 weekly individual exposure based CBT sessions + 3 booster sessions. TAU taper initiated after 3rd CBT session. CBT included informational component, interoceptive exposure, somatic coping skills and cognitive restructuring. Patients receiving IRT- TAU + IRT. IRT- 2 treatment components- informational component and progressive muscle relaxation training + non-specific support provided by therapist contact. Number timing and length of sessions identical to CBT. TAU taper initiated after third session.	not specified	patient	multidisciplinary	maintenance of BZD free functioning, ADIS-IV, BZD withdrawal	successful discontinuation of BZD treatment (self report)	Not assessed	Not assessed	6-month follow-up- 62.5% BZ-free in CBT, compared to only 12.5% in IRT and 26.7% in TAU	Y	Low
Pavon	2023	USA		quasi-experimental	community/outpatient/primary care	472	≥65	veterans with history of falls	FRIDs	FAME. FRID- alpha-adrenergic antago- nists, anticholinergics, antidepressants, gabapentinoids, antihyperglycemics, antipsychotics, benzodiazepines, diuretics, and sedative/hypnotics; NOT opioids.Bi-weekly team meetings- electronic case reviews. Deprescribing recommendations (maximum 3)developed using evidence based algorithms and clinical judgement recommendations sent electronically to PCP and mental health providers, providers to accept/adapt/opt out. Study participants then contacted by FAME team. if accepted, order placed and education materials provided. follow up calls at 1 and 3 months	DBI	provider/patient	multidisciplinary	falls, adverse events, safety- adverse withdrawal events, tolerability- intolerance return to initial dose within one month	DBI pre and post	Not assessed	acceptability	DBI -0.15 in intervention; -0.11 in control. odds of increasing DBI by 0.5 lower in intervention group	Y	Very low
Pellicano	2018	Australia		pilot/feasibility	inpatient	125	≥65	older inpatients on ≥1 psychotropic medication	psychotropic drugs	Geriatric Psychotropic Stewardship Team (GPST) consisting of geriatrician, acute care physician and pharmacist. Twice weekly rounds conducted to review all patients identified on psychotropics. Round involved a thorough chart review and utilised a local clinical guideline for de-escalation of psychotropic medication. Consensus recommendation made and documented in patient's progress notes. Actual changes to therapy at discretion of treating medical team.	Beers	provider	multidisciplinary	Not assessed	adjustment of psychotropic prescriptions	Not assessed	Not assessed	85 medications (57%) recommended to be de-escalated and actioned	N/A	Very low
Perri	2022	Canada		pre post study	RACF/NH	55	≥65	NHRs	broad	MedSafer electronic deprescribing software incorporated into regularly scheduled QMRs for two pilot units to identify opportunities for deprescribing and support clinical decision-making. To generate MedSafer recommendations, the study team conducted a chart review and manually entered resident data (medications and medical conditions) in the MedSafer web-based portal. MedSafer cross-references resident data with evidencebased deprescribing recommendations and identifies opportunities for deprescribing PIMs	Not specified	provider	physician	Not assessed	average number of medications prescribed per resident	Not assessed	Not assessed	average number of deprescriptions higher than pre test (standard) by 0.6	Y	Very low
Petersen	2018	USA		pilot/feasibility	inpatient	40	≥65	≥5 medications	broad-PIMs	Shed-MEDS medication history confirmed for accuracy through chart reviews, patient interviews, and pharmacy calls; evaluate the medication list to identify deprescribing targets and priorities; decide on appropriate deprescribing through a standardized patient-preference interview; synthesize and communicate deprescribing recommendations to prescribers.	Beers; STOPP	provider/patient	multidisciplinary	Not assessed	number medications deprescribed	Not assessed	Not assessed	mean 11.6 meds deprescribed in intervention vs 9.1 control; intervention associated with difference 4.6	N/A	Very low
Phillips	2023	USA		pilot/feasibility	community/outpatient/primary care	21 sites	≥65	veterans	broad	Different methods used: 70% of sites use VIONE tool- Decision support/population health tool- specific site interventions varied but in general the pharmacist or primary care provider (PCP) identified potentially inappropriate medications through both a national VIONE dashboard and comprehensive medication chart reviews. In some cases, the PCP referred the veteran to the pharmacist for additional education and implementation of recommendations via home, telemedicine, or telephone visits. Once deprescribing was completed, the VIONE menu discontinuation reasons were available to select in the VA's Computerized Patient Record System (CPRS) and data were electronically stored in the national dashboard.. 1 site used EMPOWER brochure (patient empowerment brochure) 1 used IMPROVE (Integrated Management and Polypharmacy Review of Vulnerable Elders) programme- which supports pharmacist to conduct a CMR.	N	N	multidisciplinary	Not assessed	deprescribed medications	Not assessed	Not assessed	VIONE tool- 4025 veterans served, 7907 medications deprescribed (1.96 per veteran). Other interventions combined - 745 veterans with 425 medications deprescribed (0.57 per veteran).	N/A	Very low
Pitkala	2014	Finland		RCT	assisted living facilities	227	≥65	residents of assisted living facilities	broad-PIMs	Two 4 hour training sessions for nursing staff designed to enable nurses to better recognise harmful medications and corresponding ADEs. Lectures and case studies. Physicians also attended. List of harmful medications provided to all nurses in intervention wardsw.	Beers	provider	multidisciplinary	HRQoL; hospitalisation	change in proportion of persons on PIMs; changes in mean number of PIMs	Not assessed	Not assessed	significant reduction in prevalence of harmful medication in intervention- no change in control. Mean number of harmful medications decreased in intervention, no change in control. HRQoL declined more slowly in intervention group. Less hospitalisation in intervention	Y	Moderate
Polinder	2016	Netherlands	IMPROveFALL	RCT	ED	612	≥65	community dwelling ; visited ED WITH falls; FRIDs	FRIDs	systematic medication review including modification	not specified	provider	physician	HRQoL	Not assessed	cost utility	Not assessed	no reduction in total healthcare related costs, reduction in medication cost (€38) in intervention group; less QoL decline in intervention group + gain of 0.05 QALT	N/A	Low
Potter	2016	Australia		RCT	RACF/NH	95	≥65	NHRs	broad	Medicine review by GP-list compiled from drug chart and administration record. Medicine focused clinical history compiled from RACF records and progress notes. Each participant, NOK, nurse manager and treating doctor interviewed. Two investigators (GP and geriatrician/clinical pharmacologist) independently identified deprescribing targets using a list of PIMs.Medicines prioritised for deprescribing using algorithm. Both investigators completed a medicine withdrawal plan for each participant, compared plans and identified discrepancies, and reached consensus. Participants reviewed weekly during deprescribing.	not specified	provider	multidisciplinary	survival, falls, unplanned hospital admission	mean change in number unique medicines	Not assessed	Not assessed	withdrawal attempted in 254/348 medicines and achieved in 207/254(81%) Mean change in medications -1.9 intervention and 0.1 in control	Y	Low
Prasert	2018	Thailand		pre post study	inpatient	23173	≥60	older inpatients	broad-PIMs	CDSS alert system installed on hospital software. Uses LRDTE criteria to automatically check for PIM prescriptions and presents three severity levels (mild, moderate, severe.) Then the alert system identifies a PIM, a message describing the possible consequences and suggesting alternativetherapies is shown on the physician's computer screen. The physician could then decide to accept or override the alert message	LRDTE	provider	physician	Not assessed	prevalence of PIM prescribing	Not assessed	Not assessed	prevalence of PIM prescriptions decreased from 87.7% to 74.4% post CDSS	Y	Very low
Price	2017	Canada		RCT	community/outpatient/primary care	28	≥65	primary care physicians providing care to patients ≥65	broad	STOPP guidelines content integrated into EMR. guidelines provided suggestions to the providers when specific criteria were met for an individual patient being seen. The EMR showed patient specific guideline recommendation titles in a text window in the side bar of the patient’s chart. These titles could be clicked on for moreinformation	STOPP	provider	physician	Not assessed	difference in change in measured PIP	Not assessed	Not assessed	no change in PIP observed through intervention. Lower initial rates of PIP than expected.	N	Low
Quek	2023	Australia	Opti-Med	RCT	RACF/NH	303	≥65	RACF residents	broad	Structured deprescribing protocol, independent rv of all meds by 2 research pharmacists Medicines least likely to be of benefit to the participant and least likely to cause adverse drug withdrawal events (ADWEs) were planned to be ceased first and those most likely to cause ADWEs and/or more likely to be providing some symptomatic benefits were planned to be tapered slowly and withdrawn last. When tapering was required, doses were generally halved at fortnightly intervals until a dose of half the lowest dose form was reached, following which the medication was ceased. Medications with long half-lives were reduced to every second and/or every third day dosing until ceased. Up to three medications were withdrawn simultaneously if unlikely to cause ADWEs or if withdrawal effects would be clearly ascribable to the individual drugs.	not specified	provider	pharmacist	Not assessed	Not assessed	Not assessed	recommendations made and accepted	77% (941/1222) of deprescribing recommendations suggested by the pharmacists were accepted by GPs. Of the recommendations accepted by GPs, 74% (692/ 941) were successfully implemented at the end of the follow-up visit at 12 months. The most common reason for deprescribing was because medications were no longer needed (42%, 513/ 1231).	Y	Moderate
Reeve	2014	Australia		pilot/feasibility	community/outpatient/primary care	57	≥18	adults on PPI	PPI	5 step patient centred deprescribing process. Step 1- complete medication history by pharmacist. 2. Identify PIM- identify indication and appropriateness of PPI. 3. Determine if medication can be ceased. 4. Plan and initiate withdrawal. 5 Monitoring support and documentation. Participants were provided with a symptom action plan that instructed them to take 1 additional dose of PPI as a rescue if they experienced symptoms	not specified	patient/provider	multidisciplinary	Not assessed	appropriateness of PPIl;withdrawal of PPI	Not assessed	Not assessed	19/57 indications judged potentially inappropriate; 8 suitable for withdrawal; 6 consented and successfully withdrawn	N/A	Very low
Reus	2022	Spain		pilot/feasibility	community/outpatient/primary care	168	≥75	older adults on ≥10 medications	broad	CheckTheMeds- online deprescribing tool that processes all information related to drugs. Applies deprescribing criteria automatically (BEERS, STOPP/START, and PRISCUS)and provides infromation on overdosing, underdosing, duplicity, cardiovascular risk, and anticholinergic burden.LESS-CHRON criteria applied manually. It requires the introduction of patient data, blood test results, comorbidities, and medication to create a deprescribing proposal with all the PIMs identified. Once deprescribing proposal made, research team members met with every GP to discuss deprescribing protocol. Consensus made with GP. If agreeing to deprescriptin would try to deprescribe within 12 months. If not agreeing reason registered.	Beers; STOPP; LESS-CHRON	provider	physician	Not assessed	number of PIMs; proportion of PIM deprescribed	Not assessed	acceptance of recommendations	649/2038drugs (31.8%) were considered potentially inappropriate by at least one of the tools. GPs agreed with the tools in 56.7% of the cases. In a 12-month period, 109 drugs, representing 29.6% of the drugs that GPs agreed to deprescribe, were withdrawn.	N/A	Very low
Rieckert	2020	Austria, Germany, Italy,UK		cluster RCT	community/outpatient/primary care	3904	≥75	older adults on ≥8 medications	broad	CDSS called PRIMA-eDS (polypharmacy in chronic diseases: reduction of inappropriate medication and adverse drug events in older populations by electronic decision support) which automatically generates a comprehensive drug review based on individual data and current best evidence to suport doctors in deprescribing. Recommends amending current drugs according to best available evidence. Final decision rested with doctor and patient in shared decision making process. Training provided to doctors on tool face to face, by webinar and by video tutorials	not specified	provider	physician	unplanned hospital admission; mortality	number of drugs prescribed at follow up vs baseline	Not assessed	Not assessed	No difference in unplanned admissions or mortality between groups. Lower number of drugs in intervention group compared to control (-0.42 vs -0.06)	Y	Low
Rognstad	2013	Norway		cluster RCT	community/outpatient/primary care	449	≥70	GPs	broad-PIMs	Educational package on safer prescribing practice for older patient delivered by 13 GPs denoted as peer academic detailers. Each tutor participated in two 2-day pre-study training sessions, focusing on: (1) safety issues in relation to pharmacological treatment in older people; (2) the rationale for the 13 listed PIPs; and (3) how to facilitate learning within a group setting. During a 6 month period the intervention groups were visited twice by a PAD. 3 months after second PAD visit all GPs attended a regional full day workship outlining rational pharmacological treatment for older patients.	Beers	provider	physician	Not assessed	Changes in prescription patterns after educational intervention	Not assessed	Not assessed	reduction relevant to baseline of 10.3% PIPs per 100 patients ≥70	Y	Moderate
Rothbauer	2022	USA		pilot/feasibility	community/outpatient/primary care	110	≥70	Veterans	aspirin	Deprescribing protocol developed by clinical pharmacists and reviewed by physicians. Patients identified using information system technology, then patients were identified who were appropriate for discussion regarding discontinuation. Patients then contacted by telephone following a script to guide conversation and screened for potential appropriate indications, bleeding risk factors and educated on lifestyle CVD risk reduction lifestyle modalities. Shared decision making with patient and each discussion documented in EHR.	not specified	provider	pharmacist	Not assessed	aspirin deprescribing	Not assessed	patients successfully contacted	86% of patients reached by phone; of these 48% agreed to aspirin deprescribing, 31% declined, 18% had previously ceased aspirin	N/A	Very low
Sanyal	2020	Canada	D-PRESCRIBE	cluster RCT + economic modeling	community/outpatient/primary care	489	≥65	older adults on target medications	NSAIDs	Pharmacies in intervention group provided with patient educational brochures and encouraged to distribute educational materials to patient and providers. Drug specific brochures provided to patients about why medication might be inappropriate, potential alternative options and visual tapering protocols for sedative-hypnotics.Educational material for physicians was packaged in the form of an evidence-based pharmaceutical opinion that pharmacists could use or adapt during communication with each participant’s physician. Preset computer algorithm targeting specific classes allowed identification of patients.	Beers	patient/provider	pharmacist	Not assessed	Not assessed	analysis of cost effectiveness of D-PRESCRIBE NSAIDs arm	Not assessed	less costly and more effective than usual care	N/A	High
Sathienluckana	2018	Thailand		RCT	community/outpatient/primary care	41	18-50	adults with schizophrenia	anticholinergic	Clinical pharmacist undertook the responsibility to provide pharmaceutical care to all patients. These included conducting a treatment plan that suggested treatment strategies to psychiatrists, which could help improve the cognitive functions in their individual patients. These strategies included the following. 1) Avoiding or discontinuing medications that interfere with cognitive functions, especially the use ofanticholinergic drugs in patients who had no extrapyramidal side effects (EPS) from antipsychotics for at least 4 weeks and no history of severe EPS. Schedule for the tapering off anticholinergic drug was a decreased dose of about 2–5 mg of trihexyphenidyl equivalent every 6 weeks. 2) Suggesting to add antidepressants or substitute second-generation antipsychotics (SGAs) for first-generation antipsychotics (FGAs) in patients who still exhibited predominant negative symptoms. 3) Considering the substitution of SGAs for FGAs in patients identified as having cognitive impairment based on cognitive function tests and with stable psychotic symptoms. 4Decreasingthe dose of antipsychotics in patients with EPS but whose other psychotic symptoms were stable.	not specified	provider	pharmacist	cognition	DRPs	Not assessed	Not assessed	DRPs reduced by 85.19% and 9.76% in the pharmacist intervention and usual care groups respectively.	Y	Low
Schafer	2018	Germany		cluster RCT	community/outpatient/primary care	650	65-84	older adults with chronic disease	broad	Based on Chronic Care Model and Narrative Based Medicine. GPs received 3 training sessions of 4 hours from study GP, physician, sociologist. Training topics were how to perform narrative based doctor–patient dialogues reflecting treatment targets and priorities of the patient and how to perform narrative, patient-centred medication reviews as well as goal setting and attainment regarding care and treatments. During 12 months of intervention FPs held 3 talks with each participating patient- first talk aimed at identifying patient's priorities in life and any changes in health status. Second talk focused on medication and based on brown bag review. Third talk 12 months after first combined elements of previous talks and used to discuss goals attainment, medication changes and treatment targets.	not specified	patient/provider	physician	HRQoL; satisfaction with health service	number of medications taken at follow up	Not assessed	effect on GPs knowledge of patients' medication	no difference in intervention and control in change of number of medications or HRQoL	N	Low
Schapira	2020	Argentina		pre post study	community/outpatient/primary care	879	≥65	older adults	broad-NSAIDs; benzodiazepines; histamine antagonists; opioids; tricyclic antidepressants; muscle relaxants, centrally acting antihypertensives and cholinergic antagonists	Multifactorial intervention aimed at primary care physicians. Educational materials and clinical class-specific algorithms developed using latest version of Beers criteria. PCP coordinators engaged to act as clinician champions to promote PCP awareness and participation. PCPs offered 2 half day educational workshops during which practical aspects of treatment and clinical cases were discussed. Lastly a reminder system developed- as per discussion with PCP- email 48h prior to every patient using PIMs.	Beers	provider	physician	Not assessed	prevalence of PIM use	Not assessed	Not assessed	absolute reduction in overall prevalence of patients on ≥1 PIM 8.5%; clinically and statistically signifcant reduction in use across all drug classes after the multifactorial intervention.	Y	Very low
Seto	2022	Japan		quasi-experimental	inpatient	184	≥75	orthopaedic inpatients	broad	MDT intervention including general internal medicine physicians, pharmacists, ward nurses, dementia nurse. Weekly team meetings and rounds. Medical history obtained from patients and charts. Pharmacists listed prescribed medications and checked PIMs. Ward nurses checked for any changes in symptoms and findings and ascertained whether or not patients had personal preferences concerning medication. The certified nurse mainly assessed patients for changes in their cognitive function, symptoms of delirium, and the impact of the medications on these symptoms. At the weekly meeting, the MDT discussed the appropriateness of polypharmacy and GIM physicians decided on whether to propose deprescription or a change in medications to orthopedic surgeons. Medication appropriatness evaluated based on deprescribing protocol. Final decision made based on proposal by orthopaedic doctors.	Beers	provider	multidisciplinary	falls;delirium;other adverse events	change in mean number of regular medications; reduction in PIMs	Not assessed	Not assessed	mean number of prescribed medications at discharge was significantly smaller in the intervention group than in the control group; mean number of PIMs at discharge was significantly smaller in the intervention group than in the control group. No difference in adverse events	Y	Very low
Shilpa et al	2019	India		pilot/feasibility	inpatient/outpatient	109	18-85	adult psychiatric patient on BZRA	BZRA	1. Comprehensive medical and medication history 2. Potentially inappropriate BZD or Z drugs identified (BZRA deprescribing algorithm used) 3. Shared decision making for facilitation of deprescribing 4. Withdrawal plan and initiation 5. Monitoring and documentation	BZRA deprescribing algorithm	provider	physician	withdrawal symptoms, sleep quality	BZRA deprescribing	cost analysis	Not assessed	40/109 (30.69%) deprescribed BZRA. 95% deprescribed subjects good QoS. Esimated cost reduction of 54 INR/month/patient	N/A	Very low
Soler	2022	Spain		quasi-experimental	community/outpatient/primary care	377	18-55	borderline personality disorder	psychotropic drugs	Dialectical-behavioural therapy skills training consisting of weekly skills training sessions (120min each) over 6 month period. Upon completion of this 6-month program, patients were invited to repeat the program to further reinforce the skills learned. DBT-ST consists of 4 modules- mindfulness, distress tolerancee, emotion regulation, interpersonal effectiveness.	not specified	patient	psychotherapist	Not assessed	prescribing patterns	Not assessed	Not assessed	compared to controls, patients in DBT-ST group presented significant reduction in number of medications, medication load,use of benzodiazepines, mood stabilisers and antipsychotics	Y	Very low
Stuhec	2021	Slovenia		pre post study	community/outpatient/primary care	48	≥65	older adults on ≥5 medications including 1 psychotropic; ≥1 mental disorder	psychotropic drugs	Clinical pharmacist review (with experience in psychiatry)- referred patients had discussion with CP which included identification of DRPs. CP then prepared a medical review that was sent to GP. The GP then also sent the medical review to a psychiatrist who made a final decision about the acceptance or rejection of the CP’s recommendations. The CP mostly recommended drug discontinuation, drug initiation, and dose adjustment.	Beers	provider	pharmacist	Not assessed	average number of medications per patient	Not assessed	recommendations made and accepted	average reduction medications recuded by 9.5%; significant reduction in PIMs; 108/198 recommendations accepted	Y	Very low
Sullivan	2017	USA		RCT	community/outpatient/primary care	35	≥18	chronic pain (non cancer related)	opioids	Opiod taper support- initial visit with experienced pain medicine physician or pyschiatrist to evaluate if adjustment or initiation of nonopiod psychotropic medication appropriate. Patients then met with study physician assistant for motivational interviewing based session on opioid tapering including education about dose related health risks and identifying practical and psychological barriers and developing commitment to change. Also shown a video of interviews with patients (previously shown video with same patients post recruitment) concerning coping with challenges of tapering off opioids. Taper support internvetion included additional 17weekly 30 minute sessions with the PA including pain self management training modelled on CBT interventions. The opioid taper protocol specified a 10% reduction of the original dose per week until 30% of the original dose was reached. At that point, the 10% was recalculated on the basis of this dose and the taper then proceeded by 10% of this new dose per week.	not specified	patient	physician assistant	prescription opioid difficulties scale; opioid misuse, craving; GAD; insomina	opioid dose	Not assessed	Not assessed	no significant difference in opioid dose between intervention and control	N	Low
Tamura	2011	USA		pilot/feasibility	RACF/NH	70	≥65	NHRs on ≥9 medications	broad	Physician medical review- multi phase intervention. Geriatric medicine fellows reviewed each patient's medication list, consulted Beers criteria and made recommendations to continue, stop or taper each medication. Data then reviewed and any discrepancies resolves by consensus between lead fellows and attending geriatrician. Using Epocrates online drug-drug interaction program, regimens reviewed for contra-indications and interactions then second set of recommendations generated. Recommendations then communicated to patients' PCP who made final decision. Final chart review conducted to determine whether changes ordered.	Beers	provider	physician	Not assessed	number of medications	Not assessed	Not assessed	significant reduction in number medications	N/A	Very low
Tandun	2019	Canada		pilot/feasibility	RACF/NH	58		NHRs on PPIs	PPI	Pharmacist led intervetnion. First generation of drug use evaluation report of residents with any dose PPI to be generated from EHR. Copies of report provided to physicians with residents under their care highlighted. Pharmacist discussed strategies of PPI deprescribing with each physician in person which included abrupt discontinuation with monitoring, tapering the dose, switching to as‐needed ranitidine, or switching to as‐scheduled ranitidine. Pharmacist took orders for any PPI changes and provided updated copies of the list to physicians, highlighting patients that were yet to be reviewed.	not specified	provider	pharmacist	Not assessed	proportion of residents who had PPI deprescribing order	Not assessed	Not assessed	62.5% of residents had PPI deprescribed	N/A	Very low
Tannenbaum et al	2014	Canada	EMPOWER	RCT	community/outpatient/primary care	303	≥65	adults	BZD	EMPOWER- patient empowerment intervention consisting of 8 page booklet containing self assessment component re assoc risks, presentation of evidence, knowledge statemetns, education, peer champion stories, suggestions for substitutes and stepwise tapering recommendations. personalised to include name of specific benzodiazepine for each participant	not specified	patient	pharmacist	Not assessed	complete cessation of benzodiazepine use in the 6 months following randomization	Not assessed	Not assessed	67% disucssed with pharmacist. 27% cessation intervention vs 5% control (adj OR 8.3).	Y	High
Thompson	2016	Canada		pre post study	RACF/NH	180	≥65	NHRs on PPIs	PPI	PPI deprescribing guideline and decision support tool. Presented to physicians, pharmacists andnurses at in person meeting at LTC. Support tool used during individualised quarterly medication reviews by physicians and pharmacists.	not specified	provider	multidisciplinary	Not assessed	PPI prescribing	average PPI cost per resident	Not assessed	reduction in PPI usage post implementation of deprescribing guideline but re-increased at end of study period. Reduction in average monthly PPI cost	N	Very low
Thompson	2018	Canada		pre post study	community/outpatient/primary care	338	≥18	on PPI without clear indication	PPI	Patient decision aid- delivered by clinical pharmacist during 15 minute appointment. If decision reached following consult, pharmacist developed a plan with the patient or the patient could discuss with their physician.	not specified	patient	pharmacist	patient knowledge re symptom control	PPI prescribing	Not assessed	Not assessed	no change in decision preference post use of decision aid; 75% patients reduced PPI use post visit	N/A	Very low
Tsunoda et al	2010	Japan		pilot/feasibility	RACF/NH	30	≥60	nursing home resident on BZRA for ≥2 months	BZRA	Dose of BZRA discontinued over 3 weeks by weekly 25% reduction and subjects observed for 5 weeks. Dose reduction terminated in case of clinical worsening in sleep assessed by CGI. Use of trazodone permitted anytime throughout study period.	not specified	provider	physician	body stability, cognitive functioning,	BZRA deprescribing	Not assessed	Not assessed	26/30 subjects deprescribed- 24 complete cessation and 2 dose reduction. Improved body stability and cognitive function in deprescribed subjects.	N/A	Very low
Turner	2018	Canada	D-PRESCRIBE	cluster RCT + economic modeling	community/outpatient/primary care	489	≥65	older adults on target medications	BZRA, 1st generation antihistamines, selective NSAIDs	Pharmacies in intervention group provided with patient educational brochures and encouraged to distribute educational materials to patient and providers. Drug specific brochures provided to patients about why medication might be inappropriate, potential alternative options and visual tapering protocols for sedative-hypnotics.Educational material for physicians was packaged in the form of an evidence-based pharmaceutical opinion that pharmacists could use or adapt during communication with each participant’s physician. Preset computer algorithm targeting specific classes allowed identification of patients.	Beers	patient/provider	pharmacist	Not assessed	Not assessed	cost utility analysis of sedative arm of D-PRESCRIBE	Not assessed	pharmacist led deprescribing less costly and more effective than usual care	N/A	High
Urfer	2016	Switzerland		pre post study	inpatient	900	≥65	older patients	broad	Prescriber checklist developed to support clinicians in inpatient facility. sequential steps: 1. ascertain all current medications used; 2. identify patients at high risk of adverse drug reactions; 3. estimate life expectancy; 4. identify medications which are not indicated and/or are potentially dangerous; 5. monitor the patient if drugs were stopped or new drugs were added. 5 steps to be applied at admission and discharge of each patient. Each physician received the checklist and it was also posted on workstation used during ward rounds.	STOPP	provider	physician	Not assessed	proportion of patients prescribed PIM, total number of prescribed medications at discharge	Not assessed	Not assessed	intervention associated with 22% reduction in risk of ≥1 PIM	Y	Very low
Van der Linden	2016	Belgium		quasi-experimental	inpatient	214	≥80	very old inpatients	broad	Medication review using Rationalization of home medication by an Adjusted STOPP in older Patients (RASP) list, an iteration of the Screening Tool of Older Persons’ potentially inappropriate Prescriptions (STOPP) criteria. Clinical pharmacists performed medication reconciliation with subsequent two stage medication review. Reconciled drug information registered in electronic patient file. In first step of review- RASP list applied. A second step comprised an additional comprehensive medication review by the clinical pharmacist, covering mistreatment (e.g. use of antipsychotic drugs in the treatment of agitation in patients with dementia), overtreatment (e.g. prolonged use of proton pump inhibitors), as well as potential undertreatment (e.g. no use of anticoagulation in atrial fibrillation).In the intervention group, recommendations were actively reported to the treating physician on a daily basis	RASP (STOPP)	provider	pharmacist	Not assessed	number of admission drugs discontinued or dose reduced	Not assessed	Not assessed	average ≥2 drug discontinued/reduced in intervention group; 18% more drugs discontinued or dose reduced in intervention group. Intervention did not decreased overall drug use after discharge compared with usual care. PIMs discontinued more in intervention group	Y	Very low
Van der Meer	2018	Netherlands		RCT	community/outpatient/primary care	164	≥65	older adults on ≥5 medications including 1 psychotropic	anticholinergic/sedative	Community pharmacist conducted medical review. 5 step- 1. Face to face consultation between pharmacist and patient. 2. Pharmacotherapeutic medication review identifying potential problems + drafted written recommendations for medication optimisation. 3 Multidisciplinary meeting between pharmacist and GP. 4 Discussion of draft pharmacotherapeutic action plan between patient and pharmacist and/or GP taking into account patient's expectations and wishes. 5 Follow up of final plan undertaken	DBI	provider	multidisciplinary	Not assessed	proportion of patients with reduction in DBI	Not assessed	Not assessed	no change in DBI	N	Low
Van der Meer	2018	Netherlands		pilot/feasibility	community/outpatient/primary care	305	≥65	older adults	anticholinergic/sedative	IT based pharmacist led intervention. Eligible patients identified by DBI algorithm- age, sex, DBI, medication profile and medication history were displayed to the pharmacist. pharmacists evaluated the medication use, both newly initiated and existing medications, and drafted recommendations to reduce the anticholinergic/sedative load for each of the selected patients. Pharmacists provided with evidence based guidance document on rational prescribing for anticholinergic/sedative medications. Pharmacists discussed recommendations wtih GPs and if needed medical specialists. Pharmacist and GP agreed who would discuss recommendations for medication changes with the patient, which would be the last step of the intervention.	DBI	provider	pharmacist	Not assessed	Not assessed	Not assessed	feasability and acceptability	Agreement to stop a medication was reached in 19.8% of recommendations for newly initiated medications (37 of 187) and for 15.2% of recommendations for existing medications (25 of 164)	N/A	Very low
Vande Griend	2014	USA		pilot/feasibility	community/outpatient/primary care	55	≥75	on lipid lowering drug	non statin lipid lowering agents	EMR generated list of all patients on non-statin lipid lowering agents. Pharmacist evaluated EMR to determine necessity of medication +/- contacted patients to clarify indication. If deemed unnecessary pharmacist placed note in EMR and sent same to prescribing provider. Pharmacist also discussed recommendations face to face with presciber.	not specified	provider	pharmacist	Not assessed	number of unnecessary lipid lowering agents deprescribed	Not assessed	Not assessed	23/55 medications deprescribed	N/A	Very low
Vasilevskis	2023	USA		RCT	inpatient	372	≥50	inpatients discharged to postacute care polypharmacy	broad	Shed-MEDS 1. Research clinician review all medications for deprescribing indications 2. Research clinician led deprescribing conversation with patient/surrogate including medications noted in first step and medications that patient/surrogate interested in deprescribing, incl questions about medication knowledge, adherence, adverse effects and efficacy 3. potential deprescribing actions discussed with outpatient prescribers, targets synthesised into final actions and discussed with inpatient treating team who implemented them at own discretion 4. admission or charge nurse at receiving facility contacted by telephone within 48 hours by research clinician to review medication list and agreed-on deprescribing recommendations. weekly call by research clinicians during PAC stay	not specifed	provider/patient	multidisciplinary	adverse events	total medication count at hospital discharged and PAC facility discharge (1) total no of PIMs at each time point, DBI (2)	Not assessed	Not assessed	total medications reduced (14% lower) PIMS and DBI reduced	Y	Low
Vicens et al	2014	Spain		RCT	community/outpatient/primary care	532	18-80	adults on BZD daily for ≥6 months	BZD	SIF (structured intervention with follow up) and SIW (structured intervention with written instructions). Both interventions based on structured educational interview + stepped dose reduction. Educational interview consisted of : a) information on BZD dependence, abstinence, withdrawal b) risks of long term use c) reassurance about reducing medication d)self-help leaflet to improve QoS if on BZd for insomnia. Tailored gradual taper consisted of 10-25% reduction in daily dose of BZD every 2-3 weeks +/- switch to BZD of longer half life to facilitate withdrawal. post first intervention SIF group- follow up appts every 2-3 weeks until end of dose reduction. GPs reinforced education and reassured regarding withdrawal. SIW group- written instructions reinforcing educational information at first and nly contact + tailored gradual dose reduction until BZD cessation.	not specified	provider	physician	changes in anxiety and depression symptoms (HADS), changes in sleep satisfaction (Oviedo sleep questionnaire), alcohol consumption, withdrawal symptoms	self-declared benzodiazepine discontinuation, confirmed byprescription claims at 12 months.	Not assessed	Not assessed	45.2% discontinuation SIW group 45% discontinuation SIF group vs 15% control. RRs for BZD discontinuation 3.01 SIW and 3 SIF. No change in HADS, sleep, alcohol consumption.	Y	Moderate
Vidonscky-Luthold	2023	Switzerland		pilot/feasibility	community/outpatient/primary care	206	≥18	adults using PPI for ≥8 weeks	PPI	GP Quality Circle (meetings in which a small group of GPs reflecttogether to improve their care practice). This quality circle meet-ing aimed to raise the GPs’ awareness of optimising PPIprescriptions by flagging patients as having a potentiallyinappropriate PPI prescription. They had not received anyguidelines on how to reduce inappropriate PPI prescribing.	not specified	provider	physician	Not assessed	inappropriate PPI prescribing	Not assessed	Not assessed	41% of PPIs prescribed were inappropriate- 35% discontinued or reduced post intervention	N/A	Very low
Visser	2021	Netherlands		pilot/feasibility	RACF/NH	67	≥65	NHRs on statin and/or PPIs	statins, PPIs	5 step intervention- g (1) reviewing the current medication; (2) identifying potentially inappropriate statins and/or PPIs, these were not deprescribed immediately; (3) planning a deprescribing regimen to present to the resident or his/her legal representative; (4) creating partnership with resident and family; and (5) actual deprescribing and monitoring the sustainability of the deprescribing process. The deprescribing intervention was implemented by training all nursing home physicians to execute the intervention in three workshops led by the researchers and a pharmacist. In the last workshop, threliability was assessed with success. The actual intervention took place during the regular 6 weeks medication reviews conducted by the nursing home physicians. Discussed with resident and family.	not specified	provider	physician	Not assessed	proportion of residents with medication successfully deprescribed	Not assessed	Not assessed	52% residents successfully deprescribed	N/A	Very low
Walsh	2014	Canada		pilot/feasibility	community/outpatient/primary care	46	≥18	on PPIs	PPI	PPI deprescribing tool developed and reviewed by gastroenterologist. Consisted of single page document outlining various indications for PPIs and action plan based on indication including potential taper. Reminder sent on EMR prior to patient's appointment to prompt consideration of review of PPI and deprescribing document uploaded to patients' EMR. Additional handout created to educate patients on potential harms of longterm PPI use and guided them through taper process.	not specified	provider/patient	physician	proportion of patients having PPI reassessed	deprescribing of PPI	Not assessed	Not assessed	43/46 patients had PPI reassessed; 16/46 were no longer on PPI despite being on medication list; 11/43 (26%) had PPI deprescribed	N/A	Very low
Wauters	2021	Belgium		pilot/feasibility	RACF/NH	148	≥65	NHRs	broad-PIMs	OptiMEDS- multistep intervention using OptiMEDS tool available through secure weblink. 1. Medication administration chart uploaded by nurse to OptiMEDS and medication data recoded with WHO ATC classification. 2. Using Pharmanurse tool, list of possible medication related symptoms automatically generated and used as checklist for focused observations for each NHR. 3. Medication data analysed by automated assessment tool to flag potentially inappropriate medicationss using EU-PIM, START/STOPP-2 and Beers. 4. Data then analysed for for the presence, potency and dosage of anticholinergic medications using MARANTE scoring system. 5. List of medications for deprescribing using deprescribing.org used to flag all medications to be considered for deprescribing 6. steps 2-5 summarised in standardised electronic report, sent to pharmacist who analyses and/or amends it. 7. A report including all previous actions available for general practitioners and nurses as a support andguidance for the medication chart review by the GP and theresponsible nurse.	EU-PIMS;STOPP/START;Beers	provider	multidisciplinary	discontiuation problems or harms when ceasing medications	% of residents with decrease of at least one PIM	Not assessed	workload of nurses and pharmacists when using tool; user experience	35.8% residents decreased total number of meds; 25.9% residents decrease at least one PIM'; 2 discontinuation problems; intervention feasible and accetable to users	N/A	Very low
Westbury et al	2018	Australia		pilot/feasibility	RACF/NH	12157	≥65	RACF residents + consultant pharmacists who delivered education + community pharmacists	BZD; antipsychotics	Initial RACF visit, then baseline psychotropic audit, 3 month audit, 6 month audit. RACF education about psychotropic medications by consultant pharmacist- one hour sessions an baseline and 3 months. Objective- challenge beliefs that antipsychotics and benzodiazepines highly effective for treating behavioural and psychological symptoms in older people + content on non-pharmacological strategies. Interdisciplinary review encouraged every 3 months. Plan prepared for each patient on regular BZD/antipsychotic. Treatment guidelines provided to all RACF staff. Pamphletes on BZD and antipsychotic use disseminated to residents and relatives.	RedUse	provider	pharmacist	Not assessed	Not assessed	Not assessed	Not assessed	proportion residents regularly prescribed BZD by 21%, antipsychotics 13%. 39% of patients on baseline regular BZD/antipsychotics ceased or dose reduced at 6 months.	N/A	Very low
Whitman	2018	USA		pilot/feasibility	community/outpatient/primary care	26	≥65	older adults with cancer	broad	Polypharmacy assessment carried out by pharmacist. 6 step assessment and deprescribing process. 1. Create a medication-condition matching chart including potential problems. 2. Count total number of medications. 3. Assess medication allergies and drug interactions using 2 different programmes. 4. Evaluate underuse. ( START) 5. Apply medication assessment process- Beers criteria then STOPP then MAI. Initiate deprescribing recommendations. 6. Document deprescribing recommendations in EHR.	Beers; STOPP; MAI	provider	pharmacist	Not assessed	incidence of PIMs	Not assessed	Not assessed	18 patients followed up- all had ≥1 medication deprescribed. 73% PIMs identified were deprescribed. More PIMs identified with sequential use of 3 criteria vs Beers alone	N/A	Very low
Whitty	2018	Canada		pilot/feasibility	inpatient	61	≥65	seriously ill or frail elderly patients	broad	MERA- medication rationalisation programme. MERA physician and pharmacist reviewed list of patient's current medications reviewed this information in the context of the patient’s clinical history, symptoms and medications and made recommendations to stop, start or change doses of specific medications using a guideline-based algorithm. A summary of the medication recommendations was then discussed with the patient or SDM by a member of the MERA team. Medication changes were only made with the consent of the patient or SDM. A written summary report of all medication changes made, including the rationale, was provided to the patient or SDM	not specified	provider	multidisciplinary	Not assessed	discontinuation, dose changes, commencement	Not assessed	Not assessed	85% of 263 recommendations implemented, 162 medications discontinued avg 3/patient; 48 dose changed 13 added. Patients who received the MERA intervention stopped significantly more inappropriate medications than similar non-MERA comparison patients for whom data were collected retrospectively	N/A	Very low
Wilchesky	2018	Canada		pilot/feasibility	RACF/NH	50	≥65	NHRs with dementia	broad	Medication review guidance tool developed from medication appropriateness list. Interdisciplinary 90 minute continuous education and knowledge exchange session held by geriatrician. Conducted at each insititution including institution's physician, nurses and pharmacists. Pharmacists then asked to perform a medication review using MRG tool provided for all study residents. Recommendations discussed with families and during multidisciplinary meetings. Final decision taken by physician.	MAI	provider	multidisciplinary	pain, agitation	baseline and post follow up medication use	Not assessed	Not assessed	mean number of medications per resident reduced from 7.86 to 6.81 post intervention	N/A	Very low
Wilson et al	2018	Canada		quasi-experimental	inpatient	50	≥65	inpatients on regular sedatives	sedatives	receipt of the EMPOWER brochure and encouragement to speak with the treating team if a participant was interested in sedative cessation	EMPOWER	patient	physician	sleep quality, withdrawal symptoms	rate of sedative deprescribing	Not assessed	Not assessed	sedatives deprescribed in 64% intervention participants. No significant worsening in QoS	Y	Very low
Wong	2021	Singapore		RCT	inpatient	260	≥65	older adults in rehabilitation hospital on ≥1 PIM	broad-PIMs	Weekly schedule deprescribing rounds at patients' bedside conducted by dedicated MDT (non ward doctor, central pharmacist and ward nurse). 5 steps of deprescribing applied and checklisted against predetermined target medicine. Ward doctors informed immediately of changes.	Beers	provider	multidisciplinary	symptom recurrence	% reduction of total daily dose from baseline	reduction in TDC	Not assessed	median change of -19.62% in TDD for intervention vs 0.00% in control; reduction of 14.74% in TDC in intervention vs 0% in control	Y	Low
Wouters	2017	Netherlands		cluster RCT	RACF/NH	426	≥65	NHRs	broad	Single multidisciplinary multistep medication review by treating elder care physicians with hospital pharmacists or NH pharmacists. Brief training re intervention provided. 3 steps to review : 1. Assessing patient perspective and medical information 2. Drug reviewing 3. Multidisciplinary meeting and pharmacotherapeutic actions 4. Execution and evaluation of pharmacotherapeutic actions	not specified	provider	multidisciplinary	withdrawal symptoms, neuropsychiatric symptoms	proportion of residents ceased ≥1 inappropriate medication	Not assessed	Not assessed	39.1% intervention cesaed ≥1 PIM vs 29.5% in control (RR 1.37). No change in clinical outcomes	Y	Low
Yeh	2012	Taiwan		quasi-experimental	RACF/NH	67	≥65	NHRs with dementia	anticholinergic	Educational intervention- educational materials designed to reduce use of anticholinergic medications. Experimental GP received educational messages by mail which presented medication-related anticholinergic adverse effects, categorical summaries of anticholinergic drugs in the literature, the CR-ACHS, baseline medication use and total CR-ACHS of each resident, and the proposed alternatives.	not specified	provider	physician	hospitalisation; cognition; functional baseline	anticholinergic burden	Not assessed	Not assessed	anticholinergic burden significantly reduced in intervention group (-0.5) vs no change in reference group	Y	Very low
Zechmann	2020	Switzerland		cluster RCT	community/outpatient/primary care	334	≥60	on chronic medications	broad	Primary care physicians received a lecture on polypharmacy and trained in use of deprescribing algorihtm. Adapted GPGP algorithm. Practice nurse or PCP created list of patient's current medication. Then, the PCP defined the four main diagnoses and a list of the four most important complaints in consensus with the patient, to facilitate prioritisation of treatment goals. PCPs in the intervention group then decided for every single drug listed if it was appropriate for the patient, according to the algorithm. Based on these questions, the PCP made a recommendation for each drug. In an SDM procedure that followed the PCPs recommendation, the PCP and patient then decided together what changes to implement, always with the option to restart if symptoms should increase or if the disease should deteriorate. PCPs used a checklist, including many individual steps to guide the first consultation	GPGP	patient/provider	physician	Not assessed	mean difference in DPP	Not assessed	Not assessed	immediate reduction in DPP post intervention, not sustained at 12 months	Y	Low
Zhang	2023	USA		pilot/feasibility	inpatient		all	inpatients	acid suppression therapy	1. Prescriber education with standardised guidelines for appropriate use of AST 2. Pharmacist led patient-assessment. Pharmacist assesses appropriatness of AST and via EMR recommends- continue AST OR discontinue AST OR taper AST 3. Medical team review recommendations and make final decision		provider	multidisciplinary	Not assessed	% of patients discharged on AST	Not assessed	Not assessed	reduced AST prescriptions post discharge	N/A	Very low
Zhang	2018	Canada	D-PRESCRIBE	pre post study	community/outpatient/primary care	352	≥65	older adults on target medications	BZRA, 1st generation antihistamines, selective NSAIDs	Pharmacies in intervention group provided with patient educational brochures and encouraged to distribute educational materials to patient and providers. Drug specific brochures provided to patients about why medication might be inappropriate, potential alternative options and visual tapering protocols for sedative-hypnotics.Educational material for physicians was packaged in the form of an evidence-based pharmaceutical opinion that pharmacists could use or adapt during communication with each participant’s physician. Preset computer algorithm targeting specific classes allowed identification of patients.	Beers	patient/provider	pharmacist	trust in healthcare provider	Not assessed	Not assessed	Not assessed	trust not significantly altered post intervention	N/A	Very low

### Sheet: README
Author	Author(s) of study
Year	Year of publication
Country	Country of study
Name of Trial	Name of deprescribing trial, if applicable
Study type	Type of study (RCT, quasi-experimental, pre post or pilot/feasability)
Setting	Setting in which intervention assessed
N	Number of participants
Age	Age range of participants
Population	Profile of study population
Medication targeted	Medication class(es) targeted by intervention
Intervention Content	Brief description of intervention
Guideline/ Tool	Deprescribing guideline used, if any
Focus of intervention	Focus of intervention - provider, patient or both
Disciplines	Disciplines involved in intervention
Patient Level Outcomes
Medication Outcomes
Economic Outcomes
Process Outcomes
Results
Impact of intervention	Did the intervention have a significant impact - yes, no or not applicable (ie pilot study)
GRADE	GRADE rating
Article: What may work in deprescribing? A scoping review of intervention types, targets and outcomes
